# Whole-exome sequencing in 16,511 individuals reveals a role of the HTRA1 protease and its substrate EGFL8 in brain white matter hyperintensities

**DOI:** 10.1101/2021.03.26.21253954

**Authors:** Rainer Malik, Nathalie Beaufort, Simon Frerich, Benno Gesierich, Marios K Georgakis, Kristiina Rannikmäe, Amy C Ferguson, Christof Haffner, Matthew Traylor, Michael Ehrmann, Cathie LM Sudlow, Martin Dichgans

## Abstract

White matter hyperintensities (WMH) are among the most common radiological abnormalities in the ageing population and an established risk factor for stroke and dementia. While common variant association studies have revealed multiple genetic loci with an influence on WMH volume, the contribution of rare variants to WMH burden in the general population remains largely unexplored. We conducted a comprehensive analysis of WMH burden in the UK Biobank using publicly available whole-exome sequencing data (N=16,511) and found a splice-site variant in *GBE1*, encoding 1,4-alpha-glucan branching enzyme 1, to be associated with lower white matter burden on an exome-wide level (c.691+2T>C, beta=-0.74, se=0.13, p=9.7E-9). Applying whole-exome gene-based burden tests, we found damaging missense and loss-of-function variants in *HTRA1* to associate with increased WMH volume (p=5.5E-6, FDR=0.04). *HTRA1* encodes a secreted serine protease implicated in familial forms of small vessel disease. Domain-specific burden tests revealed that the association with WMH volume was restricted to rare variants in the protease domain (amino acids 204-364; beta=0.79, se=0.14, p=9.4E-8). The frequency of such variants in the UK Biobank population was 1 in 450. WMH volume was brought forward by approximately 11 years in carriers of a rare protease domain variant. A comparison with the effect size of established risk factors for WMH burden revealed that the presence of a rare variant in the HTRA1 protease domain corresponded to a larger effect than meeting the criteria for hypertension (beta=0.26, se=0.02, p=2.9E-59) or being in the upper 99.8% percentile of the distribution of a polygenic risk score based on common genetic variants (beta=0.44, se=0.14, p=0.002). In biochemical experiments, most (6/9) of the identified protease domain variants resulted in a markedly reduced protease activity. We further found *EGFL8*, which showed suggestive evidence for association with WMH volume (p=1.5E-4, FDR=0.22) in gene burden tests, to be a direct substrate of HTRA1 and to be preferentially expressed in cerebral arterioles and arteries. In a phenome-wide association study (PheWAS) mapping ICD-10 diagnoses to 741 standardized Phecodes, rare variants in the HTRA1 protease domain were associated with multiple neurological and non-neurological conditions including migraine with aura (OR=12.24, 95%CI [2.54-35.25], p=8.3E-5). Collectively, these findings highlight an important role of rare genetic variation and of the HTRA1 protease in determining WMH burden in the general population.

## Supplementary material for "Whole-exome sequencing in 16,511 individuals reveals a role of the HTRA1 protease and its substrate EGFL8 in brain white matter hyperintensities": Supp Tables (part 1 of 3)

### Sheet: ST1
Supplementary Table 1. Baseline risk factors for UKB participants with both whole exome sequencing (WES) data and imaging data available
	UKB WES imaging cohort (N=17,830)
age, yrs	63.3 (7.5)
male (%)	0.4714
current smoker (%)	0.059
former smoker (%)	0.332
SBP, mmHg	137.4 (19.3)
DBP, mmHg	82.9 (11.0)
HDL, mmol/L	1.5 (0.4)
LDL, mmol/L	3.6 (0.8)
Hba1C, mmol/mol	35.0 (5.0)
BMI, gg/m2	26.6 (4.2)
logWMH volume	7.9 (1.0)

### Sheet: ST2
Supplementary Table 2. Single rare variant analysis of logWMH volume. Shown are single rare variants reaching exome wide significance (p<5E-8; in bold) or suggestive evidence (p<5E-7) for association with logWMH volume. The results are derived from a mixed-model approach on logWMH using REGENIE and adjusted for age at imaging, sex and the first 10 genomic principal components. MAC: Minor allele count
Variant	rs	HGVS name	MAC	Gene	Beta	se	p-value
	number
3:81648854:A:G	rs192044702	c.691+2T>C	40	GBE1	-0.74	0.13	9.71e-09
1:6598958:G:C	rs891958177	c.1427+89C>G	3	KLHL21	-2.48	0.46	1.11e-07
14:20356000:I:1	rs750147320	p.Leu372ProfsTer2	2	PARP2	-2.92	0.57	3.39e-07
16:16125900:A:G	rs748043154	p.Thr1270Ala	2	ABCC1	2.91	0.57	3.89e-07

### Sheet: ST3
Supplementary Table 3. Results from the whole-exome burden analysis on log WMH volume. Analysis was carried out using the CMC burden test as implemented in rvtests and adjusted for age at imaging, sex and 10 genomics PCs. NumVar: number of input variants; NumPolyVar: number of variants found to carry at least one alternative allele in the given dataset; NonRefSite: number of alternative alleles
Gene	RANGE	N_INFORMATIVE	NumVar	NumPolyVar	NonRefSite	Pvalue	FDR adjusted P-value
HTRA1	10:122461552-122514907	16511	95	18	59	5.55247e-06	0.0449917
GBE1	3:81489704-81761645	16511	205	48	281	3.24452e-05	0.131452
DCAKD	17:45023337-45051661,17:45023337-45061129,17:45023337-45061129,17:45023337-45061129,17:45023343-45051632	16511	45	9	225	7.12521e-05	0.192452
EGFL8	6:32164594-32168279,6:32164604-32168285	16511	63	15	237	0.000153558	0.22942
RGS12	4:3314146-3432177,4:3314146-3439913,4:3369996-3439913	16511	71	17	72	0.000169878	0.22942
KCTD18	2:200488951-200510094,2:200488951-200510094,2:200488951-200510094,2:200488960-200510068	16511	61	12	22	0.000252123	0.261388
SNX31	8:100572873-100618405,8:100572888-100649665	16511	44	10	26	0.000258065	0.261388
ADCY5	3:123282295-123416342,3:123282295-123448545	16511	167	27	47	0.000302517	0.272366
PSG2	19:43064208-43082701	16511	31	11	25	0.000387797	0.314232
TRIB3	20:380628-397559,20:381294-397559,20:381294-397559,20:381305-397559,20:381342-397559,20:381342-397559	16511	50	14	89	0.000652986	0.472291
ZSCAN12	6:28378820-28383439,6:28378820-28383439,6:28378820-28399767,6:28378820-28399767,6:28378820-28399767,6:28378820-28399767,6:28378820-28399767,6:28378820-28399767,6:28378820-28382605,6:28378820-28399747,6:28384737-28398766,6:28384737-28399747	16511	68	12	247	0.000719652	0.472291
FBXW9	19:12688915-12696631	16511	61	11	83	0.000757718	0.472291
ANTXR2	4:79901145-80073229,4:79901616-80073323,4:79901616-80073472,4:79977507-80073323	16511	98	19	35	0.000891048	0.501909
TWISTNB	7:19695460-19709037	16511	25	7	27	0.00102064	0.501909
ARL9	4:56505208-56524456,4:56505752-56524456	16511	48	11	69	0.00103833	0.501909
PCDHB10	5:141192378-141195640	16511	48	11	44	0.00111103	0.501909
TMEM129	4:1715951-1721323,4:1715951-1721357	16511	49	17	32	0.00111494	0.501909
SIRT2	19:38878554-38894155,19:38878554-38899862,19:38878554-38899862,19:38878559-38899618	16511	47	15	24	0.00121938	0.520033
ZNF154	19:57696274-57709211,19:57696274-57709211,19:57696274-57709211	16511	44	6	21	0.00164206	0.610093
HCRTR1	1:31617699-31627318	16511	57	11	22	0.00165217	0.610093
KRT7	12:52233242-52248921	16511	125	33	290	0.00165643	0.610093
DDR1	6:30882612-30900156,6:30884083-30900156,6:30884537-30900156,6:30884537-30900156,6:30884549-30900156,6:30884979-30900156,6:30888687-30900156,6:30888687-30900156,6:30888687-30900156	16511	232	52	160	0.00200399	0.689788
OASL	12:121020291-121039242,12:121020291-121039242,12:121020291-121039242	16511	33	10	22	0.00204306	0.689788
FYB2	1:56718790-56819404	16511	72	18	244	0.002275	0.737373
RADIL	7:4799108-4883704	16511	180	25	50	0.00264691	0.755505
RBBP8	18:22933327-23026486,18:22933875-23026486,18:22933875-23026486	16511	66	15	21	0.0027494	0.755505
FH	1:241497556-241519785	16511	151	36	67	0.00279261	0.755505
ZNF280A	22:22513735-22520270	16511	32	6	46	0.00279584	0.755505
RASAL1	12:113098818-113135599,12:113098818-113135754,12:113098818-113136239,12:113098818-113136239	16511	158	28	133	0.00279713	0.755505
ZNF783	7:149262170-149284994,7:149262195-149284987,7:149265028-149284994	16511	19	5	22	0.00299162	0.761528
COLQ	3:15450132-15498872,3:15450132-15521706,3:15450132-15521751	16511	164	36	135	0.00300739	0.761528
RYR3	15:33310961-33866103,15:33310961-33866103	16511	1327	271	1162	0.00315736	0.763151
OSGIN1	16:83953239-83966332	16511	93	23	159	0.00323331	0.763151
NTN3	16:2471498-2474145	16511	122	24	182	0.00336722	0.763151
CCDC93	2:117915480-118014070	16511	71	11	26	0.00340246	0.763151
TEKT1	17:6797993-6831729	16511	36	10	51	0.00352202	0.763151
PPIP5K2	5:103120247-103204911,5:103120247-103204911,5:103120247-103204911,5:103120247-103204911,5:103120247-103204911,5:103120247-103204911,5:103120247-103204911,5:103120247-103204911,5:103120247-103204911,5:103120247-103204911,5:103120247-103204911	16511	92	20	35	0.0037514	0.763151
GADL1	3:30726199-30894661	16511	118	19	95	0.00375681	0.763151
ZNF658	9:66900724-66921429,9:66900724-66921429,9:66903360-66932141	16511	54	15	26	0.00405875	0.763151
COMP	19:18782772-18791305	16511	197	51	75	0.00412269	0.763151
HOXC5	12:54016851-54035360,12:54033047-54035360	16511	121	29	88	0.00413705	0.763151
AVIL	12:57797375-57816069	16511	133	24	145	0.00420152	0.763151
PROSER3	19:35758142-35769175,19:35758175-35771166	16511	22	5	23	0.00423992	0.763151
C12orf40	12:39626166-39692187,12:39626166-39908300,12:39626182-39721914	16511	74	10	42	0.00436652	0.763151
CHD5	1:6101786-6180321	16511	263	53	150	0.00452846	0.763151
SGK2	20:43558994-43585633,20:43565114-43585633,20:43566096-43585633	16511	88	21	51	0.00453232	0.763151
RNF148	7:122701667-122702922	16511	28	6	23	0.00461164	0.763151
PRKCZ	1:2050410-2185395,1:2073461-2185399,1:2073461-2185399,1:2073461-2185399,1:2073461-2185399,1:2073461-2185399,1:2073985-2185399,1:2073985-2185399,1:2104715-2185399	16511	49	15	49	0.00476526	0.763151
SERPINB8	18:63970028-63986653,18:63970028-63989374,18:63970028-63989374,18:63970028-63989374,18:63970028-63989374,18:63970028-63989374,18:63970028-63989374,18:63970028-63989374,18:63970028-64019779,18:63970080-63989374	16511	106	18	71	0.00482823	0.763151
MBLAC2	5:90458208-90474771	16511	37	7	52	0.00487771	0.763151
KCNQ3	8:132120857-132447262,8:132120860-132481095	16511	134	30	155	0.00507798	0.763151
LOC105370792	15:41892776-41898815	16511	26	5	178	0.0050829	0.763151
UVSSA	4:1347265-1388049,4:1347315-1388049,4:1347555-1388049	16511	81	11	25	0.00508579	0.763151
RGPD3	2:106404679-106468345	16511	93	22	481	0.00532387	0.767127
GMDS	6:1623799-2175991,6:1623805-2245605	16511	102	16	24	0.00533152	0.767127
AGAP6	10:49988317-50010499,10:49988317-50010516	16511	44	10	22	0.0053963	0.767127
ADPRHL2	1:36088891-36093932	16511	49	10	21	0.00565259	0.777517
TTC29	4:146706637-146945886,4:146706637-146945886,4:146706637-146945886,4:146706637-146945886	16511	60	15	227	0.0056613	0.777517
KRT73-AS1	12:52609850-52615305	16511	65	16	38	0.00581196	0.780711
ADGRV1	5:90558796-91164437,5:90558799-91164216	16511	466	72	637	0.0059444	0.780711
INA	10:103277137-103290346	16511	114	17	23	0.00614618	0.780711
LILRB4	19:54662818-54665207,19:54662818-54670359,19:54662818-54670359,19:54662818-54670359,19:54662818-54670359	16511	33	8	164	0.00616819	0.780711
OR6P1	1:158562650-158563604	16511	15	4	138	0.00629365	0.780711
PCDHGC4	5:141485173-141487789,5:141485173-141512979	16511	154	32	57	0.00633056	0.780711
TOGARAM1	14:44962189-45074431,14:44962189-45074431,14:44962189-45074431	16511	111	21	31	0.00653708	0.780711
PSG1	19:42866460-42879719,19:42866460-42879719,19:42866460-42879822,19:42867192-42879667,19:42867205-42879719	16511	40	10	88	0.00657665	0.780711
CHRNA10	11:3665586-3671384,11:3665586-3671384,11:3665586-3671384	16511	134	29	191	0.00677648	0.780711
NXNL1	19:17455424-17460916	16511	47	7	179	0.00681875	0.780711
2014-09-01	7:55793540-55862752	16511	64	13	61	0.00690177	0.780711
SLC19A2	1:169463910-169485944,1:169463910-169485970	16511	111	16	37	0.00704798	0.780711
IL12RB2	1:67307363-67396900,1:67307363-67396900,1:67307363-67396900,1:67307363-67396900,1:67307363-67396900,1:67307363-67396900,1:67307363-67396900	16511	62	9	38	0.00707439	0.780711
CYP2W1	7:983180-989640	16511	104	25	35	0.00709161	0.780711
CHRM5	15:33968313-34065094,15:33968887-34065086	16511	81	25	126	0.00713316	0.780711
KRT40	17:40977715-40987135	16511	98	20	85	0.00731196	0.780711
BTN2A2	6:26383095-26394872,6:26383100-26394872,6:26383100-26394872,6:26383100-26394872,6:26383100-26394872,6:26383210-26394872	16511	50	10	24	0.00748766	0.780711
FMNL1	17:45221884-45247316	16511	117	18	44	0.00758481	0.780711
ZNF485	10:43606406-43617904,10:43606406-43617904,10:43606406-43617904,10:43606406-43617904,10:43606437-43617904	16511	11	1	51	0.0076195	0.780711
ERICH6	3:150659884-150703920,3:150659884-150703971	16511	51	14	70	0.00765842	0.780711
LRIT1	10:84231519-84241461	16511	57	14	25	0.00771502	0.780711
LBX1	10:101226975-101228960	16511	33	11	60	0.00783984	0.780711
CYP3A5	7:99648188-99680026,7:99648188-99680026,7:99648188-99680026,7:99648193-99679996,7:99671221-99680026	16511	83	23	331	0.00790057	0.780711
NT5C1B-RDH14	2:18554722-18589580,2:18554722-18589580	16511	216	49	109	0.00812817	0.7918
TTN-AS1	2:178522826-178605405,2:178523190-178620217	16511	1922	346	1927	0.00820822	0.7918
ADGRF3	2:26308172-26319102,2:26308172-26345842,2:26308172-26346817,2:26308172-26346817,2:26308172-26346817,2:26309943-26319049	16511	90	13	313	0.00834086	0.795129
SLC44A4	6:31863192-31877671,6:31863192-31878997,6:31863192-31879046	16511	96	18	31	0.00849563	0.798222
C7orf50	7:977960-1028369,7:996985-1028432,7:996986-1028432,7:996986-1028432,7:996986-1028432,7:996986-1028432,7:996986-1028432,7:996986-1138257,7:996986-1138257,7:996986-1138257,7:996986-1138257,7:997005-1138247,7:1024497-1028432,7:1111454-1138257	16511	169	36	51	0.00890971	0.798222
LDAH	2:20684013-20823130,2:20684013-20823130,2:20684013-20823130,2:20684013-20823130,2:20684013-20823130,2:20684013-20823130,2:20684013-20823130,2:20684030-20823101	16511	32	9	31	0.00891478	0.798222
ASPN	9:92456206-92482506,9:92456206-92482506	16511	60	11	46	0.0091223	0.798222
MRPL37	1:54200166-54218383,1:54200166-54225489	16511	41	14	45	0.00917372	0.798222
EPB41L5	2:120013027-120108476,2:120013027-120108476,2:120013027-120108476,2:120013027-120108476,2:120013027-120179121,2:120013027-120179121,2:120013076-120179119,2:120013208-120108476	16511	140	28	93	0.00918307	0.798222
SNED1	2:240998617-241095568	16511	172	27	69	0.00935862	0.798222
CWH43	4:48986274-49062078,4:48986641-49062078	16511	64	10	304	0.00935994	0.798222
PGBD1	6:28281536-28302549,6:28281536-28302549	16511	21	1	34	0.0094824	0.798222
ITPA	20:3208867-3223870,20:3208867-3223870,20:3208867-3223870,20:3209359-3223870,20:3209359-3223870,20:3209359-3223870,20:3209359-3223870,20:3209359-3223870,20:3209359-3227449,20:3209497-3223860	16511	46	10	28	0.00976342	0.798222
LIMS2	2:127638420-127648253,2:127638420-127664593,2:127638420-127675190,2:127638420-127675190,2:127638420-127681786	16511	206	59	372	0.00983033	0.798222
NDUFA9	12:4649113-4694317	16511	104	25	65	0.00989039	0.798222
BLVRB	19:40447783-40465818	16511	40	10	252	0.00991888	0.798222
ABHD1	2:27123814-27130812	16511	69	20	37	0.009975	0.798222
DUSP19	2:183078558-183099994,2:183078558-183099994,2:183078558-183099994,2:183078558-183099994	16511	36	11	28	0.010029	0.798222
OSBPL10	3:31660824-31981850,3:31660824-31981850	16511	86	15	39	0.0101406	0.798222
NBEAL1	2:203014878-203217994	16511	357	53	82	0.0102637	0.798222
ANKRD20A1	9:66109846-66152966,9:67859314-67902394	16511	23	13	270	0.0103518	0.798222
CCDC38	12:95867047-95942614	16511	65	9	33	0.010376	0.798222
SLCO1C1	12:20695354-20753386,12:20695354-20753386,12:20695464-20753386,12:20695464-20753386	16511	117	24	257	0.0105308	0.798222
MAN1A1	6:119177204-119349761	16511	93	16	30	0.0106286	0.798222
PLEKHM3	2:207821287-208025527	16511	97	17	23	0.010679	0.798222
CHRNB3	8:42697375-42737407,8:42697418-42737407	16511	129	35	57	0.0108276	0.798222
KDM2B	12:121429095-121580459,12:121429095-121581023	16511	50	9	130	0.0109715	0.798222
PAX5	9:36833270-37034268,9:36833274-37034479,9:36833274-37034479,9:36833274-37034479,9:36833274-37034479,9:36833274-37034479,9:36833274-37034479,9:36833274-37034479,9:36833274-37034479,9:36833274-37034479,9:36833274-37034479,9:36833274-37034479,9:36833274-37034479	16511	54	10	69	0.0111617	0.798222
SERAC1	6:158109518-158168262,6:158114470-158168280	16511	96	17	47	0.0113023	0.798222
NUP188	9:128947698-129007096	16511	129	15	23	0.0115403	0.798222
ABHD12	20:25294742-25390982,20:25300213-25390835	16511	73	19	50	0.011607	0.798222
F11R	1:160995205-161021343,1:160995210-161021152	16511	25	8	33	0.0116966	0.798222
MAP3K5	6:136557045-136792477	16511	103	17	25	0.0117432	0.798222
HSD17B13	4:87303788-87322906,4:87303794-87322882	16511	76	16	98	0.0117636	0.798222
PLEKHN1	1:966481-975865,1:966481-975865,1:966481-975865	16511	67	14	21	0.0118152	0.798222
CCDC15	11:124954201-125041489	16511	58	10	26	0.0119336	0.798222
CHD9	16:53054992-53327502,16:53130747-53327502,16:53155925-53327502,16:53207944-53327502,16:53207944-53327502,16:53208455-53327502	16511	319	64	117	0.0121278	0.798222
DHODH	16:72008743-72027659	16511	137	39	185	0.0122385	0.798222
CD84	1:160541093-160579516,1:160541093-160579516,1:160541093-160579516,1:160541093-160579516,1:160541093-160579516	16511	20	5	24	0.0122484	0.798222
SLC2A13	12:39755024-40106081	16511	80	18	47	0.0122725	0.798222
RRP15	1:218285292-218337983	16511	22	6	110	0.012289	0.798222
COL9A2	1:40300488-40317286	16511	210	42	227	0.0123231	0.798222
IVNS1ABP	1:185296387-185317243	16511	82	10	31	0.0123438	0.798222
SLC8A3	14:70044216-70080217,14:70044216-70080217,14:70044216-70189070,14:70044216-70189070,14:70044216-70189070,14:70044216-70189070,14:70044216-70189070	16511	172	36	223	0.0124785	0.798222
TPBG	6:82363205-82367416,6:82364243-82367416	16511	36	4	79	0.0125107	0.798222
MED27	9:131860109-132079887,9:131860111-132079867,9:132073350-132079887	16511	46	10	49	0.0127892	0.808686
AQP7	9:33383190-33402568,9:33384949-33402682,9:33384949-33402682,9:33384949-33402682,9:33384949-33402682,9:33384949-33402682,9:33384949-33402682	16511	61	12	108	0.0129626	0.808686
GP1BA	17:4932276-4935023	16511	16	2	27	0.0129741	0.808686
HMCN1	1:185734390-186190949	16511	813	164	1027	0.013172	0.814754
KCNB1	20:49363876-49482668	16511	54	11	21	0.0134671	0.826696
SYNC	1:32679905-32702760,1:32679905-32702760	16511	58	10	242	0.0137126	0.830111
CZIB	1:53214099-53220634,1:53214099-53220639,1:53214099-53220639,1:53219800-53220639	16511	32	9	154	0.0137556	0.830111
GABRR3	3:97986682-98035304,3:97986682-98035304	16511	22	9	35	0.0138705	0.830111
SLC6A15	12:84859487-84912829,12:84859490-84912799,12:84880849-84912829	16511	103	18	50	0.0139676	0.830111
INSL6	9:5163867-5185639	16511	45	9	30	0.0140806	0.830111
LDLRAD2	1:21812264-21825221	16511	66	19	36	0.0141374	0.830111
LRTM2	12:1820266-1836752,12:1820266-1836752,12:1820564-1836753	16511	15	3	48	0.0143453	0.836259
LEFTY1	1:225886281-225889146	16511	48	10	84	0.0145193	0.840356
TEDC2	16:2460108-2464963	16511	45	14	42	0.0147686	0.84208
CCDC60	12:119334728-119541040	16511	45	14	39	0.0148957	0.84208
NECTIN3	3:111071758-111137560,3:111071815-111137560,3:111072167-111194169	16511	19	2	27	0.0150706	0.84208
PLD1	3:171600403-171810483,3:171600404-171810494	16511	176	37	156	0.0150873	0.84208
ANKRD20A3	9:40223318-40266845,9:66109393-66152932,9:67859348-67902847	16511	32	15	272	0.0151993	0.84208
THYN1	11:134248278-134253366,11:134248278-134253366,11:134248278-134253366,11:134248278-134253366,11:134248281-134253352	16511	40	9	26	0.0152281	0.84208
DDHD2	8:38231490-38239092,8:38231490-38262769,8:38231490-38262769,8:38231490-38262769,8:38231490-38262769,8:38231490-38262769,8:38231490-38262769,8:38231854-38262769,8:38231952-38262769	16511	78	19	31	0.0152838	0.84208
ZNF584	19:58408648-58418325,19:58408648-58418325,19:58408673-58418325,19:58408673-58418325	16511	16	4	25	0.0154932	0.84208
PSEN1	14:73136434-73223691,14:73136506-73223691	16511	122	25	51	0.0155166	0.84208
ZNF660-ZNF197	3:44584849-44648471,3:44584849-44648471,3:44584849-44648471,3:44584849-44648471,3:44584849-44648471,3:44584849-44648471	16511	87	16	381	0.0155883	0.84208
TIMM23B-AGAP6	10:49942052-50010516,10:49942052-50010516,10:49942052-50010516,10:49942052-50010516,10:49942052-50010516,10:49942052-50010516,10:49942052-50010516	16511	63	15	30	0.0158578	0.845505
STOML3	13:38965924-38990859,13:38965924-38990859	16511	105	21	108	0.0158604	0.845505
GDF9	5:132861180-132865361,5:132861180-132866330,5:132861180-132866579,5:132861180-132866579,5:132861180-132866884,5:132861180-132866884	16511	64	15	173	0.0162205	0.85905
FOLR1	11:72189557-72196323,11:72189557-72196323,11:72189914-72196323,11:72192139-72196299	16511	53	13	101	0.0165195	0.869205
GRM5-AS1	11:88504575-88524054	16511	25	5	25	0.0167504	0.875668
CEACAM7	19:41673302-41688270,19:41673306-41688277	16511	19	5	132	0.0170254	0.882287
SH3TC1	4:8199243-8241103,4:8199243-8241103,4:8199289-8241103	16511	288	71	634	0.0172746	0.882287
DYSF	2:71453622-71686763,2:71453622-71686763,2:71453622-71686763,2:71453622-71686763,2:71453622-71686763,2:71453622-71686763,2:71453622-71686763,2:71466698-71686763,2:71466701-71686763,2:71466701-71686763,2:71466701-71686763,2:71466701-71686763,2:71466701-71686763,2:71466701-71686763	16511	627	156	456	0.0173332	0.882287
CRYGB	2:208142572-208146158	16511	70	9	40	0.0173707	0.882287
EPHB3	3:184561784-184582408	16511	131	28	50	0.0174559	0.882287
RPS6KA5	14:90847860-91060641,14:90868121-91060134,14:90868121-91060134,14:90868121-91060649,14:90868121-91060649,14:90868121-91060649,14:90868121-91060649,14:90868121-91060649,14:90868121-91060649,14:90868121-91060649,14:90868121-91060649,14:90868121-91060649,14:90868121-91060649,14:90893974-91060649	16511	78	6	21	0.0176191	0.882287
DDX1	2:15591867-15631101	16511	86	11	28	0.0176392	0.882287
PRSS35	6:83512474-83525702,6:83512533-83525702	16511	55	12	26	0.0182222	0.895166
MIR3936HG	5:132311275-132369916	16511	86	23	64	0.018236	0.895166
TPI1	12:6867419-6870946,12:6867528-6870946,12:6868113-6870946	16511	96	18	46	0.018467	0.895166
ADAMTS16	5:5140329-5320302,5:5140329-5320304	16511	158	27	61	0.0186133	0.895166
ENTPD8	9:137434363-137441449,9:137434363-137441449	16511	45	10	69	0.018722	0.895166
SLC26A7	8:91209493-91398154,8:91209493-91398154,8:91249287-91394718,8:91249318-91398154	16511	194	29	142	0.0189875	0.895166
CCDC115	2:130337932-130342108,2:130337932-130342164,2:130337932-130342383,2:130337932-130342681,2:130337932-130342681	16511	38	9	42	0.0191275	0.895166
ARPC1B	7:99374729-99394816	16511	61	13	35	0.0192053	0.895166
DCD	12:54644590-54648493,12:54644590-54648493	16511	12	5	67	0.0195174	0.895166
RSAD1	17:50478799-50485980,17:50478859-50485974	16511	68	12	22	0.0197755	0.895166
RPGRIP1L	16:53598152-53703859,16:53599238-53703938,16:53599238-53703938,16:53599238-53703938,16:53693314-53703938,16:53695630-53703938	16511	204	43	137	0.0197794	0.895166
MCOLN2	1:84925582-84997113,1:84925582-84997122	16511	124	24	141	0.019999	0.895166
SLC22A14	3:38282293-38318575,3:38305935-38318575	16511	61	14	68	0.020011	0.895166
PDE6A	5:149857952-149944793	16511	228	43	183	0.0200573	0.895166
PTCH2	1:44819843-44842944,1:44821937-44843253	16511	363	69	428	0.0201085	0.895166
EFTUD2	17:44849947-44899445,17:44850286-44899368,17:44850286-44899625,17:44850286-44899625	16511	125	21	34	0.020253	0.895166
FN1	2:215360439-215436068,2:215360439-215436068,2:215360439-215436068,2:215360439-215436068,2:215360439-215436068,2:215360439-215436068,2:215360439-215436068,2:215360439-215436068,2:215360439-215436068,2:215360439-215436068,2:215360439-215436068,2:215360439-215436068,2:215360439-215436070,2:215360439-215436070,2:215360439-215436070,2:215360439-215436070,2:215360450-215436068,2:215414660-215436068	16511	159	22	216	0.0204159	0.895166
TMBIM1	2:218274191-218286849,2:218274191-218287303,2:218274191-218287303,2:218274191-218290002,2:218274191-218290002,2:218274191-218292577,2:218274191-218292577,2:218274191-218292577,2:218274191-218292577,2:218274191-218292577,2:218274198-218292503	16511	32	8	117	0.0205941	0.895166
TMPRSS11D	4:67820875-67883998	16511	45	12	90	0.0206028	0.895166
DCLRE1A	10:113834723-113854404,10:113834724-113854082	16511	133	16	179	0.0208606	0.895166
SCYL2	12:100267139-100341724,12:100267139-100341724,12:100267139-100341724,12:100267383-100341724,12:100267383-100341724	16511	72	13	29	0.0208877	0.895166
ZNF556	19:2867334-2878505,19:2867334-2878505,19:2867334-2883445	16511	10	2	193	0.021061	0.895166
VIL1	2:218419114-218449525	16511	136	24	68	0.0211807	0.895166
PRRC1	5:127517608-127555088,5:127517608-127555088	16511	70	17	42	0.0212912	0.895166
PIGO	9:35088687-35096549,9:35088687-35096549,9:35088687-35096601	16511	96	22	44	0.0213091	0.895166
OPTN	10:13100081-13138276,10:13100081-13138276,10:13100081-13138276,10:13100162-13138307	16511	93	24	36	0.0214244	0.895166
GPR151	5:146514853-146516113	16511	49	15	348	0.0214997	0.895166
KRT34	17:41377668-41382384	16511	60	18	95	0.0216563	0.895166
TBCD	17:82752064-82945914	16511	128	17	57	0.021693	0.895166
PKD2L2	5:137889435-137940467,5:137889435-137940467,5:137889435-137940467,5:137889435-137942745	16511	104	22	123	0.0218119	0.895166
PLA1A	3:119597847-119629811,3:119597847-119629811,3:119597847-119629811,3:119597884-119629811,3:119600270-119629811	16511	104	26	54	0.0219387	0.895166
PDGFRB	5:150113838-150155845,5:150113838-150155859,5:150113838-150155859,5:150152338-150155859	16511	118	13	27	0.0219451	0.895166
AATK	17:81117295-81131948,17:81117295-81166221	16511	163	30	48	0.0221312	0.895166
SFTPB	2:85657306-85668199,2:85657306-85668741,2:85658848-85668199	16511	53	11	35	0.0222455	0.895166
GRM5	11:88504575-89048072,11:88504575-89063678	16511	184	28	62	0.0223032	0.895166
VAMP8	2:85577585-85582031	16511	13	2	31	0.0223217	0.895166
PTGS1	9:122370529-122395703,9:122370529-122395703,9:122371004-122395703,9:122371004-122395703,9:122371004-122395703,9:122371023-122395703,9:122375321-122395703	16511	140	30	89	0.0223297	0.895166
RABL2A	2:113627228-113643398,2:113627228-113643398,2:113627228-113643398,2:113627228-113643398,2:113627228-113643398,2:113627228-113643398,2:113627228-113643398,2:113627228-113643398,2:113627228-113643398,2:113627228-113643398,2:113627228-113643398,2:113627228-113643398,2:113627228-113643398,2:113627228-113643398,2:113627228-113643398,2:113627228-113643398,2:113627228-113643398,2:113627228-113643398,2:113627228-113643398,2:113627228-113643398,2:113627228-113643398,2:113627228-113643398,2:113627228-113643398,2:113627228-113643398,2:113627228-113643398,2:113627228-113643398,2:113627228-113643398,2:113627228-113643398,2:113627228-113643398,2:113627228-113643398	16511	56	14	327	0.022394	0.895166
GPRC6A	6:116792084-116829057,6:116792084-116829057,6:116792084-116829057	16511	203	37	366	0.0224858	0.895166
CAPS	19:5914253-5916211,19:5914253-5916211	16511	49	14	41	0.0225005	0.895166
PRKRA-AS1	2:178413658-178434091,2:178413658-178434091,2:178413658-178440243	16511	15	4	305	0.0225029	0.895166
CA1	8:85328228-85341714,8:85328228-85378154,8:85328228-85378154,8:85328228-85378154,8:85328228-85378154,8:85328228-85378154,8:85328228-85378154	16511	52	13	26	0.0225437	0.895166
STAU2	8:73420368-73746840,8:73420368-73746927,8:73420368-73746927,8:73420368-73746927,8:73549601-73746927,8:73549601-73746927,8:73549601-73747708	16511	63	15	27	0.0227631	0.895166
LOC105373764	2:177673321-177723287	16511	61	19	39	0.0228951	0.895166
PTPRG-AS1	3:62261818-62318947,3:62261818-62318947,3:62261818-62318947	16511	128	27	65	0.0230044	0.895166
FBLN2	3:13549124-13638402,3:13549124-13638422,3:13568739-13638422	16511	233	49	102	0.0230257	0.895166
NEK2	1:211658256-211675630,1:211662771-211675621,1:211666430-211675630	16511	60	7	35	0.0237242	0.895166
PMEL	12:55954104-55966062,12:55954104-55966062,12:55954104-55966062,12:55954104-55966062,12:55954104-55966712	16511	57	16	33	0.0237678	0.895166
SLC33A1	3:155821024-155854427,3:155826510-155854459,3:155827329-155854406	16511	67	13	200	0.0239122	0.895166
PUM3	9:2804154-2844095	16511	92	21	120	0.023963	0.895166
ADA2	22:17178789-17199783,22:17178789-17219435,22:17178789-17219585,22:17178789-17219585,22:17178789-17219585,22:17178789-17221854	16511	110	29	61	0.0242429	0.895166
PLEKHG1	6:150599864-150664539,6:150599864-150664539,6:150599864-150664539,6:150599864-150664539,6:150599864-150843665,6:150599864-150843665,6:150599864-150843665,6:150599864-150843665,6:150633107-150664539,6:150683602-150843665,6:150683602-150843665,6:150720932-150843665,6:150720932-150843665,6:150720932-150843665,6:150720932-150843665	16511	121	30	55	0.0243204	0.895166
EYA2	20:46894623-47188844,20:46894842-47188844	16511	131	40	107	0.0243693	0.895166
GFAP	17:44903158-44915500,17:44905625-44915552,17:44909666-44915552,17:44909666-44915552	16511	150	36	133	0.0244797	0.895166
ABCB4	7:87402044-87475703,7:87402044-87475703,7:87402044-87475703	16511	285	50	666	0.0246418	0.895166
RPN1	3:128619968-128650818	16511	63	14	160	0.0246836	0.895166
SNCG	10:86955800-86963260,10:86958598-86963258	16511	43	14	89	0.0247995	0.895166
CFAP54	12:96489576-96875555,12:96489576-96875555	16511	213	48	82	0.0248205	0.895166
C17orf80	17:73232089-73245349,17:73232089-73248956,17:73232089-73248956,17:73232621-73245349,17:73232621-73248956,17:73232621-73248956,17:73232621-73248956,17:73232621-73248956	16511	66	19	191	0.0250001	0.895166
TES	7:116210538-116258783,7:116222950-116258783	16511	95	25	28	0.0250134	0.895166
FAM178B	2:96875881-96895162,2:96875881-96898133,2:96875884-96986580	16511	59	12	46	0.0252747	0.895166
MAP1LC3B	16:87392335-87404774	16511	27	7	32	0.0254084	0.895166
UNC5B	10:71212534-71302878,10:71212569-71302862	16511	119	27	53	0.0255824	0.895166
KLC1	14:103629187-103686231,14:103629187-103701551,14:103629187-103701551	16511	78	20	51	0.0256255	0.895166
CASQ1	1:160190574-160201886	16511	121	33	125	0.0257336	0.895166
RBL2	16:53434419-53491648,16:53434419-53491648,16:53434419-53491648,16:53434470-53491648,16:53435618-53491648	16511	205	33	125	0.0257635	0.895166
PIWIL3	22:24719033-24774720,22:24719033-24774720,22:24719033-24774720,22:24719033-24774720	16511	82	16	81	0.0259587	0.895166
GPR150	5:95620086-95622142	16511	42	9	111	0.0260714	0.895166
ZKSCAN7	3:44555174-44572158,3:44555174-44583464,3:44555174-44583464,3:44555174-44583464,3:44555192-44572158	16511	63	19	47	0.0261719	0.895166
KCNMB3	3:179239748-179259891,3:179239748-179267050,3:179242765-179251615,3:179242765-179251857,3:179242765-179259891,3:179242765-179267050	16511	22	7	38	0.0262811	0.895166
SERPIND1	22:20774112-20787720	16511	130	28	141	0.0262938	0.895166
NT5C1B	2:18562870-18589580,2:18562870-18589580,2:18562870-18589580,2:18562870-18589580,2:18562870-18589580	16511	142	33	74	0.0264775	0.895166
ARNTL2	12:27332853-27425813,12:27332853-27425813,12:27332853-27425813,12:27332853-27425813,12:27332853-27425813	16511	79	10	22	0.0264809	0.895166
GCAT	22:37807904-37816899,22:37807904-37817176	16511	177	43	366	0.0264901	0.895166
MAP1A	15:43517607-43531611	16511	49	12	23	0.0265172	0.895166
ZNF469	16:88427470-88440751	16511	8	7	21	0.0266381	0.895166
BBS5	2:169479493-169506655	16511	93	19	230	0.0266493	0.895166
PTPRG	3:61561570-62297609	16511	203	35	77	0.0273318	0.895166
BCAS1	20:53943537-54059020,20:53943537-54070594,20:53943537-54070594,20:53943537-54070594,20:53943537-54070594,20:53943537-54070765,20:53943537-54070765	16511	36	13	34	0.0273663	0.895166
KPNA2	17:68035734-68046854,17:68035959-68046859	16511	63	10	248	0.0275623	0.895166
HTRA3	4:8269753-8307098,4:8269764-8296535	16511	120	27	379	0.0275713	0.895166
KIF13A	6:17759182-17987623,6:17763692-17987623,6:17763692-17987623,6:17763692-17987635,6:17950405-17987623	16511	253	41	90	0.0276461	0.895166
STAT4	2:191029575-191150994,2:191029575-191151596	16511	91	20	122	0.0277412	0.895166
WWP2	16:69762283-69910405,16:69762283-69941741,16:69762283-69941741,16:69838736-69941741,16:69924982-69941741	16511	128	24	55	0.0278582	0.895166
KIF26B	1:245154984-245709432	16511	312	80	316	0.0278721	0.895166
PADI4	1:17308196-17364004	16511	100	19	67	0.0279057	0.895166
FAM166B	9:35561829-35563899,9:35561829-35563899,9:35561829-35563899,9:35561830-35563878	16511	40	7	36	0.0279311	0.895166
FAM126B	2:200973717-201071628,2:200973717-201071628,2:200973717-201071628,2:200973717-201071628,2:200973717-201071628,2:200973717-201071628,2:200973717-201071671,2:200973717-201071671,2:200973717-201071671,2:200973717-201071671,2:200973717-201071671,2:200973717-201071671	16511	85	17	43	0.0280229	0.895166
DPP3	11:66480012-66509659,11:66480012-66509659,11:66480012-66509659	16511	118	22	61	0.0280906	0.895166
FFAR4	10:93566664-93590072,10:93566664-93590072	16511	35	8	31	0.0281239	0.895166
ANK2	4:112706017-113383740,4:112817996-113383740,4:112817996-113383740,4:112817996-113383740,4:112817996-113383740,4:112817996-113383740,4:112817996-113383740,4:112817996-113383740,4:112817996-113383740,4:112817996-113383740,4:112817996-113383740,4:112817996-113383740,4:112817996-113383740,4:112817996-113383740,4:112817996-113383740,4:112817996-113383740,4:112817996-113383740,4:112817996-113383740,4:112817996-113383740,4:112817996-113383740,4:112817996-113383740,4:112860986-113383740,4:112860986-113383740,4:112860986-113383740,4:112860986-113383740,4:113049413-113383740,4:113049413-113383740,4:113049413-113383740,4:113049413-113383740,4:113049413-113383740,4:113049413-113383740,4:113049413-113383740,4:113049413-113383740,4:113049413-113383740,4:113049413-113383740,4:113049413-113383740,4:113049413-113383740,4:113049413-113383740,4:113049652-113383736,4:113116696-113383740,4:113116696-113383740,4:113116696-113383740,4:113116696-113383740,4:113116696-113383740,4:113292838-113383740,4:113292838-113383740,4:113292838-113383740,4:113292838-113383740,4:113292838-113383740	16511	365	79	459	0.0282052	0.895166
EPS8L1	19:55075868-55087923,19:55080391-55087923	16511	78	24	42	0.0282178	0.895166
GPX3	5:151020411-151028993,5:151020590-151028988	16511	23	7	32	0.0282622	0.895166
SURF1	9:133351758-133356487,9:133351804-133356485	16511	123	27	105	0.0282812	0.895166
ACSM2B	16:20536760-20576373,16:20536760-20576373	16511	65	25	79	0.0283979	0.895363
TUBG2	17:42659247-42667006,17:42659283-42667006	16511	114	23	34	0.0286884	0.898928
CAPS2	12:75275978-75330332,12:75275978-75330332,12:75275978-75330332,12:75275978-75390937,12:75275978-75390937,12:75275978-75390937,12:75275978-75390937,12:75275978-75390937,12:75275978-75390937,12:75275978-75390937,12:75275978-75390937,12:75275978-75390937,12:75275978-75390937,12:75275978-75390937,12:75275978-75390937,12:75275978-75390937,12:75275978-75390937,12:75275978-75390937,12:75275978-75390937	16511	88	15	246	0.0288019	0.898928
AKT2	19:40230316-40265351,19:40230316-40285345,19:40230316-40285395,19:40230316-40285395	16511	46	9	37	0.0288438	0.898928
SLC38A10	17:81244810-81295307,17:81250870-81295339	16511	69	11	21	0.0293615	0.906879
MINDY4	7:30771416-30892387	16511	87	18	56	0.0293873	0.906879
RAD17	5:69369296-69414801,5:69369730-69414801,5:69369811-69414801,5:69369817-69414801,5:69370059-69414801,5:69370704-69414801,5:69371034-69414801,5:69371034-69414801,5:69371453-69414801	16511	49	13	32	0.029437	0.906879
CDHR3	7:105963210-106036431,7:105963263-106036432	16511	89	20	57	0.0295466	0.906879
PIGV	1:26787962-26798403,1:26788187-26798403	16511	109	26	47	0.0296891	0.907814
LIMK2	22:31212297-31280080,22:31248361-31277638,22:31248361-31280080	16511	116	28	57	0.0298244	0.908523
FIGN	2:163602615-163736008,2:163604950-163736007	16511	117	27	64	0.0300035	0.910556
NAIP	5:70968482-71023545,5:70968482-71025114,5:70968482-71025114,5:71101255-71128753,5:71101255-71128753,5:71101255-71128756	16511	19	4	230	0.0301752	0.912349
SLC22A9	11:63369788-63410240	16511	50	14	93	0.0306387	0.92292
SLC6A17	1:110150493-110202201	16511	113	22	38	0.0308381	0.925486
TRPS1	8:115408495-115668012,8:115408495-115669028,8:115408495-115669028,8:115408495-115669028	16511	157	25	59	0.0311751	0.925921
FGF18	5:171419646-171457626	16511	26	2	25	0.0312099	0.925921
NPHP3-ACAD11	3:132558137-132722459	16511	579	125	992	0.0313007	0.925921
SLC6A11	3:10816199-10833792,3:10816227-10940714	16511	89	18	38	0.0314501	0.925921
ELP3	8:28090230-28191152,8:28093066-28191152,8:28093066-28191152,8:28093066-28191152,8:28093066-28191152,8:28093138-28191152	16511	119	29	65	0.0315505	0.925921
MRPL47	3:179588465-179604646,3:179588465-179604646	16511	41	12	27	0.0317865	0.925921
SLC6A19	5:1201594-1225111	16511	206	57	152	0.0318735	0.925921
ITIH5	10:7559269-7666966,10:7559269-7619673,10:7571404-7666998	16511	159	34	123	0.0320297	0.925921
MYO16	13:108596151-109208007,13:108629610-109208005	16511	218	32	44	0.0321993	0.925921
AGA	4:177430774-177442437,4:177430774-177442503,4:177430774-177442503	16511	112	31	84	0.0322006	0.925921
CHCHD10	22:23765833-23767972,22:23765833-23767972,22:23765833-23767972,22:23765833-23767972	16511	21	3	190	0.0322465	0.925921
AFAP1	4:7758712-7939926,4:7758712-7939926	16511	68	17	23	0.0322584	0.925921
GOLGA6L10	15:82339995-82349475,15:82342755-82349475	16511	11	7	24	0.0327726	0.925921
EIF3F	11:7987336-8001849	16511	23	2	54	0.0329284	0.925921
FAM20B	1:179025803-179076574,1:179025893-179076567,1:179026123-179076574	16511	97	22	46	0.0329622	0.925921
PRKDC	8:47773107-47960183,8:47773107-47960183	16511	219	48	190	0.033024	0.925921
COL9A1	6:70216039-70283208,6:70216039-70303083	16511	298	58	434	0.0330436	0.925921
CRIP1	14:105486919-105488787	16511	30	7	265	0.0332313	0.925921
SLC19A1	21:45512564-45542440,21:45512566-45534723,21:45512566-45541838,21:45512566-45542471,21:45512566-45542471,21:45512566-45563115	16511	118	31	203	0.0332337	0.925921
METTL21A	2:207580630-207624988,2:207580630-207625378,2:207580630-207625378,2:207580630-207625378,2:207580630-207626053,2:207580630-207626053,2:207612738-207624988,2:207612738-207624988,2:207612738-207625378,2:207612738-207625378,2:207612738-207626053	16511	39	12	37	0.033283	0.925921
DEFB118	20:31368617-31373902	16511	4	2	81	0.0333743	0.925921
GPSM2	1:108876980-108930422,1:108876980-108934335,1:108876984-108934544	16511	200	37	92	0.0334066	0.925921
AASS	7:122073549-122144249	16511	190	34	115	0.0334808	0.925921
DPAGT1	11:119096509-119101853	16511	94	14	29	0.0337306	0.927362
XRCC3	14:103697616-103715451,14:103697616-103715486,14:103697616-103715486	16511	61	15	50	0.0337721	0.927362
EPS8L3	1:109750079-109764022,1:109750079-109764022,1:109750079-109764022,1:109750079-109764022	16511	58	12	25	0.0342423	0.927362
HMOX2	16:4474702-4510347,16:4476339-4510347,16:4476339-4510347,16:4476339-4510347,16:4476339-4510347,16:4476339-4510347,16:4476397-4510347,16:4495818-4510347,16:4495857-4510347	16511	56	19	23	0.0345353	0.927362
PRKRA	2:178431413-178450628,2:178431413-178450757,2:178431413-178451175,2:178431413-178451240	16511	31	10	363	0.0346339	0.927362
ZNF793	19:37506938-37543333	16511	16	5	28	0.034644	0.927362
CADPS	3:62398345-62875389,3:62398345-62875389,3:62398347-62875416	16511	159	27	32	0.0347177	0.927362
DISP2	15:40358218-40378619	16511	157	20	144	0.0347187	0.927362
TGDS	13:94574053-94596152,13:94574053-94596275,13:94574053-94596275,13:94574053-94596275	16511	96	17	84	0.0347363	0.927362
PCSK6	15:101303927-101489984,15:101303927-101489984,15:101303932-101489707,15:101346741-101489984,15:101346741-101489984,15:101364873-101489984,15:101383747-101489984	16511	207	36	135	0.0347499	0.927362
RNF19A	8:100257058-100302193,8:100257058-100303259,8:100257058-100309521,8:100257058-100336218,8:100257066-100309953	16511	154	35	65	0.0347918	0.927362
HOXA3	7:27106189-27119595,7:27106189-27127020	16511	84	12	26	0.0349662	0.928954
ENPEP	4:110476154-110565285	16511	109	23	60	0.0351451	0.929153
COL11A1	1:102876466-103108496,1:102876466-103108496,1:102876466-103108496,1:102876466-103108496,1:102876472-103108522	16511	428	66	576	0.035203	0.929153
TENM3	4:182243401-182803024	16511	493	94	442	0.0353627	0.930338
ZNF560	19:9466354-9498603,19:9466354-9498603	16511	42	12	35	0.0356723	0.934067
IARS	9:92210208-92293756,9:92210208-92293756,9:92210208-92293756	16511	224	39	51	0.0357836	0.934067
UGT1A4	2:233718791-233773299	16511	172	35	92	0.0359076	0.934067
JAML	11:118193726-118213359,11:118193726-118213359,11:118193726-118213359,11:118193726-118225094,11:118193726-118225094	16511	36	11	80	0.0360993	0.934067
INMT-MINDY4	7:30752134-30892387	16511	101	19	57	0.0361771	0.934067
INVS	9:100099184-100302175,9:100099184-100302175,9:100099184-100302175,9:100099242-100302175	16511	159	41	289	0.036353	0.934067
DHX8	17:43483864-43524318,17:43483864-43524318,17:43483864-43524318,17:43483864-43524318,17:43483864-43524318,17:43483864-43524318,17:43483864-43526821,17:43483864-43526821,17:43483864-43526821,17:43483864-43544787,17:43483916-43524318,17:43483916-43526796	16511	134	24	37	0.0363625	0.934067
ACHE	7:100889993-100894606,7:100889993-100895888,7:100889993-100895888,7:100889993-100895888,7:100889993-100896129,7:100889993-100896994,7:100889993-100896994,7:100889994-100896994,7:100889998-100895888,7:100890715-100895888	16511	37	6	39	0.0368882	0.934067
ZNF430	19:21020619-21060046,19:21020656-21060047	16511	25	7	22	0.0369322	0.934067
CELA3B	1:21976893-21989354	16511	74	21	70	0.0370086	0.934067
TMTC2	12:82686905-83134865,12:82687154-82965971,12:82687154-83134868	16511	128	21	33	0.037073	0.934067
NBPF3	1:21440089-21484900,1:21440089-21484900,1:21440089-21484900,1:21440089-21484900,1:21440089-21484900	16511	31	8	88	0.0372077	0.934067
COQ3	6:99369400-99394195	16511	41	8	22	0.0372946	0.934067
DNAAF1	16:84145307-84177918,16:84159039-84177920	16511	60	15	32	0.0373753	0.934067
GAA	17:80101525-80102737,17:80101525-80119882,17:80101525-80119882,17:80101580-80119881	16511	339	74	192	0.0377683	0.934067
MEAK7	16:84476354-84504659	16511	75	17	114	0.0378172	0.934067
CDH15	16:89171754-89195492	16511	147	30	47	0.0378216	0.934067
PES1	22:30576624-30591910,22:30576624-30591940,22:30576624-30607013,22:30576624-30607013	16511	62	15	52	0.0378257	0.934067
KCNJ1	11:128838013-128842534,11:128838013-128867373,11:128838013-128867373,11:128838013-128867373,11:128838013-128867373	16511	125	26	45	0.0379151	0.934067
PDZD8	10:117277273-117375440	16511	122	20	39	0.0381371	0.934067
METTL24	6:110243894-110330058,6:110243894-110358272,6:110243894-110358272	16511	35	10	52	0.0384125	0.934067
ARHGAP9	12:57472254-57478198,12:57472254-57478198,12:57472254-57478198,12:57472254-57479641,12:57472268-57477867,12:57472268-57477867,12:57472268-57477867,12:57472268-57477867,12:57472268-57477867,12:57472268-57479866,12:57472268-57488824	16511	94	24	215	0.0385698	0.934067
WDR37	10:1056835-1132297	16511	47	9	30	0.0387943	0.934067
TBC1D17	19:49877424-49888750,19:49877701-49888750	16511	66	16	37	0.038876	0.934067
BMPR1B	4:94757976-95158450,4:94996231-95158450,4:95051678-95158450,4:95091490-95158450	16511	119	27	69	0.0390372	0.934067
PRUNE1	1:151008390-151035713,1:151008390-151035713,1:151008390-151035713,1:151008390-151035713,1:151008390-151035713,1:151008390-151035713,1:151008390-151035713,1:151008448-151035713	16511	27	3	228	0.0390834	0.934067
ARPC4-TTLL3	3:9792547-9836356	16511	91	15	45	0.0392412	0.934067
POMC	2:25160852-25168851,2:25160852-25168851,2:25160852-25168851,2:25160860-25168580	16511	72	18	306	0.0394307	0.934067
TLL1	4:165873236-166104457,4:165873257-166030959	16511	135	20	77	0.0395612	0.934067
TTC16	9:127716063-127731600,9:127716078-127731590	16511	82	15	23	0.0396433	0.934067
BMP2K	4:78776377-78879440,4:78776377-78912187	16511	101	14	56	0.0398549	0.934067
SLC16A4	1:110362850-110391082,1:110362850-110391082,1:110362850-110391082,1:110362850-110391082,1:110362850-110391082,1:110362856-110391026	16511	86	14	26	0.0399416	0.934067
GMPR2	14:24232421-24239241,14:24232421-24239241,14:24232421-24239241,14:24232421-24239241,14:24232421-24239241,14:24232421-24239241,14:24232421-24239241,14:24232421-24239241,14:24232871-24239241,14:24232871-24239241,14:24232871-24239241,14:24232871-24239241,14:24232871-24239241	16511	126	21	45	0.039964	0.934067
CYP2E1	10:133527362-133539123	16511	41	13	30	0.0399964	0.934067
STAB2	12:103587272-103766718	16511	528	117	349	0.0401145	0.934067
TBC1D32	6:121079493-121334480,6:121079493-121334480,6:121079493-121334500,6:121079493-121334729	16511	115	27	59	0.0401697	0.934067
ZNF681	19:23739194-23758891	16511	40	8	35	0.0403084	0.934067
ANKRD29	18:23598925-23662885,18:23598925-23662911	16511	58	12	38	0.0406053	0.934067
NDST4	4:114827772-115113876	16511	119	15	113	0.0407174	0.934067
BCL9	1:147541500-147626214	16511	35	13	30	0.0407201	0.934067
VASN	16:4371847-4383538	16511	62	12	164	0.0409338	0.934067
GJB4	1:34759739-34762327	16511	92	32	115	0.040969	0.934067
PSTPIP1	15:76994679-77037475,15:76995084-77037475,15:76995084-77037475,15:76995084-77037475,15:76995084-77037475	16511	55	13	48	0.0412459	0.934067
MKNK1-AS1	1:46538695-46570255	16511	41	9	42	0.041258	0.934067
ARHGEF26	3:154121002-154257827,3:154121359-154257827,3:154121389-154257825	16511	96	14	39	0.0416509	0.934067
SFTPC	8:22161670-22164478,8:22161670-22164478,8:22161670-22164478,8:22161670-22164478,8:22161670-22164478,8:22161670-22164478	16511	54	14	47	0.0417752	0.934067
TTLL3	3:9809914-9836356,3:9809959-9836356,3:9810261-9836356	16511	80	14	43	0.0418286	0.934067
PSMC6	14:52707199-52728166,14:52707199-52728166,14:52707199-52728590	16511	59	12	22	0.0419137	0.934067
CREB3L3	19:4153600-4173054,19:4153600-4173054,19:4153600-4173054,19:4153630-4173054	16511	60	17	21	0.0419843	0.934067
MCCC1	3:183015217-183099243,3:183015217-183099496,3:183015217-183099587,3:183015217-183099587,3:183015217-183099587	16511	212	48	109	0.0420239	0.934067
TBX10	11:67631302-67639560	16511	82	18	194	0.042043	0.934067
PTPRT	20:42072751-43189917,20:42072751-43189917	16511	133	28	216	0.0421532	0.934067
LIPJ	10:88586761-88606976	16511	50	14	351	0.0421544	0.934067
FGB	4:154562979-154572763,4:154562979-154572763	16511	92	15	231	0.042205	0.934067
SFXN5	2:72942035-73059193,2:72942035-73059193,2:72942035-73059193,2:72942035-73059193,2:72942035-73059193,2:72942035-73059193,2:72942035-73059193,2:72942035-73059193,2:72942035-73071330,2:72942035-73071330,2:72942035-73071836,2:72942035-73071836,2:72942035-73071836,2:72942035-73071836	16511	51	17	37	0.0422559	0.934067
C6orf120	6:169702111-169706357,6:169702111-169706357	16511	73	12	95	0.0423495	0.934067
TMEM212	3:171843348-171859318	16511	44	11	26	0.0423977	0.934067
H6PD	1:9234803-9271335,1:9239843-9271335	16511	262	71	277	0.0424133	0.934067
TUBA3C	13:19173771-19181824	16511	99	27	210	0.0424285	0.934067
PPP1R12C	19:55090912-55117600,19:55090917-55117637	16511	48	7	24	0.0424387	0.934067
GNAT1	3:50191609-50197696,3:50191609-50197696	16511	125	27	77	0.0425362	0.934067
RFX4	12:106582906-106762804,12:106601136-106762804,12:106684698-106762804	16511	40	9	47	0.0426854	0.93481
FLT3	13:28003273-28100592,13:28003273-28100592	16511	119	22	33	0.0430936	0.938197
ZNF660	3:44584963-44599693	16511	41	6	325	0.0432947	0.938197
CDH2	18:27950962-28036585,18:27950965-28177130	16511	90	18	36	0.0433781	0.938197
GALR2	17:76074780-76077537	16511	41	6	268	0.0434285	0.938197
DNM1L	12:32679199-32745650,12:32679199-32745650,12:32679199-32745650,12:32679199-32745650,12:32679199-32745650,12:32679199-32745650,12:32679199-32745650,12:32679199-32745650	16511	95	14	25	0.043754	0.938197
NPIPB5	16:21834582-21857657,16:22513522-22536520	16511	21	9	66	0.0438366	0.938197
CHADL	22:41229512-41240931	16511	73	14	30	0.0440723	0.938197
ALG2	9:99216424-99221942,9:99216424-99221964	16511	125	26	55	0.0442327	0.938197
LYZL1	10:29289069-29311230	16511	54	11	27	0.0444194	0.938197
CRISPLD2	16:84819984-84909508	16511	118	28	349	0.044474	0.938197
NR5A1	9:124481235-124507399	16511	69	16	34	0.0444857	0.938197
DEAF1	11:644219-695754,11:644219-695754,11:644232-707083	16511	84	17	49	0.0450361	0.938197
SCUBE3	6:35213955-35253079,6:35214061-35253079	16511	185	34	99	0.045062	0.938197
ANKRD12	18:9136752-9285985,18:9136780-9285985,18:9137562-9285985	16511	130	14	40	0.0450699	0.938197
COL16A1	1:31652263-31704017	16511	376	76	489	0.0452622	0.938197
PLA2G7	6:46704315-46735414,6:46704315-46735693	16511	91	23	71	0.0452697	0.938197
TBC1D1	4:37891083-38139173,4:37891083-38139175,4:38110180-38139175,4:38111901-38139175,4:38119953-38139175	16511	112	22	305	0.0455324	0.938197
SH3D21	1:36306367-36321347,1:36307106-36321347	16511	71	15	49	0.0455766	0.938197
MTO1	6:73461730-73501456,6:73461730-73501456,6:73461730-73501456	16511	159	30	80	0.0455794	0.938197
LRBA	4:150264435-151015284,4:150264435-151015727,4:150264658-151015267,4:150264658-151015497	16511	385	68	329	0.0456359	0.938197
REM2	14:22883221-22887678	16511	59	16	37	0.0456765	0.938197
TMEM132D	12:129071725-129904025	16511	29	5	113	0.0458231	0.938197
MMP24-AS1-EDEM2	20:35115356-35278178	16511	217	50	187	0.0458669	0.938197
TAF10	11:6606293-6612216	16511	141	31	111	0.0459155	0.938197
HNF1A	12:120978567-121002511,12:120978567-121002511	16511	184	47	149	0.0465573	0.938197
SEC23B	20:18507481-18561415,20:18507481-18561415,20:18507481-18561415,20:18507939-18561415,20:18507944-18561415	16511	246	67	429	0.0465753	0.938197
TSSK3	1:32362538-32364309	16511	52	11	30	0.0467118	0.938197
TMF1	3:69019826-69052333,3:69019826-69052333	16511	70	11	98	0.0467346	0.938197
MRPL43	10:100977821-100987515,10:100981376-100987515,10:100981376-100987515,10:100986268-100987519,10:100986269-100987515	16511	94	18	63	0.0467884	0.938197
ATP12A	13:24680410-24711785,13:24680410-24711785	16511	356	81	663	0.0468591	0.938197
NPR3	5:32690871-32791725,5:32710636-32791724,5:32710636-32791724,5:32710648-32791725,5:32711320-32791719,5:32711331-32791724	16511	100	24	34	0.0468778	0.938197
CLEC12A	12:9951315-9985595,12:9971408-9984241,12:9971408-9985595,12:9971408-9985595	16511	21	5	65	0.0469379	0.938197
UGT1A6	2:233691674-233773299,2:233692889-233773300	16511	235	51	118	0.0470072	0.938197
GLMN	1:92246397-92299009,1:92246397-92299009,1:92246401-92298987	16511	60	16	31	0.0471504	0.938197
EFCAB3	17:62370217-62416478,17:62380552-62416478	16511	32	10	291	0.0472171	0.938197
ABCB10	1:229516581-229558707	16511	168	33	41	0.047349	0.938197
CRX	19:47821936-47843324	16511	51	9	166	0.0475378	0.938197
BACH1	21:29298921-29346148,21:29299415-29346148,21:29305203-29361896	16511	58	12	23	0.0475684	0.938197
PANK4	1:2508530-2526596	16511	186	29	59	0.0476301	0.938197
IVD	15:40405794-40421313,15:40405794-40421313,15:40405794-40421313,15:40405794-40421313,15:40405794-40435951,15:40405794-40435951,15:40405794-40435951,15:40405796-40435947	16511	146	30	163	0.0478239	0.938197
SOX10	22:37972311-37984532	16511	64	18	33	0.0478485	0.938197
STARD4	5:111496034-111512535,5:111496034-111512597,5:111496034-111512597,5:111496034-111512597,5:111496034-111512597,5:111496034-111512597,5:111500146-111512597,5:111500146-111512597,5:111500146-111512597,5:111500146-111512597	16511	43	7	36	0.0479001	0.938197
ERI1	8:9002803-9033339,8:9002803-9100099,8:9003125-9033339,8:9003125-9033339	16511	46	10	35	0.0479338	0.938197
STK32B	4:5051479-5500989,4:5051516-5501001,4:5051516-5501001	16511	58	12	22	0.0480236	0.938197
TPST1	7:66205333-66360443	16511	37	7	47	0.0480503	0.938197
PAX1	20:21705658-21718486,20:21705658-21718486	16511	147	33	146	0.0483454	0.941212
UPK3BL2	7:102537918-102544788	16511	9	7	137	0.0484604	0.941212
FASTKD1	2:169528507-169573865,2:169528507-169573921,2:169528507-169573921,2:169528507-169573921,2:169528507-169573921,2:169528507-169573921	16511	86	20	28	0.0485532	0.941212
SCO1	17:10672473-10697533	16511	67	16	45	0.0488661	0.942587
C19orf12	19:29698885-29715056,19:29698885-29715056,19:29698885-29715545,19:29698885-29715545,19:29698885-29715545,19:29698885-29715545,19:29698885-29715789	16511	30	5	41	0.0490005	0.942587
JAK3	19:17824783-17848032	16511	160	26	41	0.0492265	0.942587
HGSNAT	8:43140463-43202827,8:43140463-43202827,8:43140463-43202827,8:43140463-43202854	16511	138	30	56	0.0493207	0.942587
DNAH14	1:224929653-224967924,1:224929653-224969791,1:224929653-225024596,1:224929653-225024596,1:224929674-224969832,1:224929674-225399286	16511	43	12	120	0.0493217	0.942587
TJAP1	6:43477522-43506556,6:43477522-43506556,6:43477522-43506556,6:43477522-43506556,6:43477522-43506556,6:43477522-43506556,6:43477522-43506556,6:43477522-43506556,6:43477522-43506556,6:43477522-43506556,6:43477522-43506556,6:43477522-43506556,6:43477522-43506556,6:43489583-43506556,6:43489583-43506556,6:43489583-43506556,6:43489583-43506556,6:43489583-43506556	16511	51	14	24	0.0493221	0.942587
TFAP2C	20:56629305-56639282	16511	68	13	28	0.0497495	0.94669
MFSD1	3:158802053-158829719,3:158802053-158829719,3:158802053-158829719,3:158802053-158829719,3:158802053-158829719	16511	97	23	40	0.0498252	0.94669
HOXC6	12:54016851-54030823,12:54028439-54030823	16511	48	14	44	0.049903	0.94669
CSMD2	1:33513998-34165274,1:33513998-34165842	16511	351	57	433	0.0501551	0.94669
KRT77	12:52689625-52703463	16511	107	23	38	0.0502439	0.94669
NXPE2	11:114678477-114706930	16511	21	6	25	0.0502833	0.94669
RNF122	8:33547753-33567128	16511	11	1	25	0.0503699	0.94669
SLC22A4	5:132294393-132344189	16511	126	32	81	0.0506387	0.94669
MYOM2	8:2045045-2145456	16511	330	83	198	0.0506397	0.94669
TULP2	19:48880964-48898739	16511	108	24	105	0.0507729	0.94669
C18orf25	18:46174021-46266992,18:46174033-46266992	16511	24	7	185	0.050885	0.94669
ABLIM1	10:114431109-114526926,10:114431109-114526926,10:114431109-114526926,10:114431109-114526926,10:114431109-114526926,10:114431109-114526926,10:114431109-114526926,10:114431109-114526926,10:114431109-114526926,10:114431109-114526926,10:114431109-114526926,10:114431109-114526926,10:114431109-114526926,10:114431109-114526926,10:114431109-114526926,10:114431109-114613753,10:114431109-114632397,10:114431109-114632397,10:114431109-114658299,10:114431109-114684655,10:114431109-114684655,10:114431109-114684655,10:114431109-114685003,10:114431109-114768269,10:114431109-114768269,10:114431109-114768269	16511	118	26	164	0.0509736	0.94669
TP63	3:189596745-189897279,3:189631388-189897275,3:189631426-189881495,3:189631426-189897279,3:189631426-189897279,3:189631426-189897279,3:189789659-189881495,3:189789659-189897279,3:189789659-189897279,3:189789659-189897279,3:189789659-189897279,3:189789659-189897279,3:189789659-189897279	16511	143	13	129	0.0510556	0.94669
PDE1C	7:31751178-32070407,7:31751178-32071436,7:31751178-32071436,7:31751178-32299404,7:31783512-32070862,7:31783512-32071436,7:31783512-32071436,7:31783512-32071436,7:31783512-32299404,7:31783512-32428224	16511	124	29	45	0.0512456	0.948044
HLA-DRB5	6:32517352-32530287	16511	25	16	1091	0.051585	0.951169
ANGEL2	1:212992181-213015509,1:212992181-213015867,1:212992181-213015875,1:212992181-213015875,1:212992181-213015875,1:212992181-213015875	16511	78	14	32	0.0516493	0.951169
PLEKHH1	14:67533290-67589538	16511	181	32	374	0.0520234	0.955886
CBLB	3:105655460-105867591,3:105655460-105868319,3:105655460-105868381,3:105655460-105868559,3:105655460-105869012,3:105655460-105869043,3:105655460-105869043,3:105655460-105869043,3:105655460-105869043,3:105655460-105869043,3:105655460-105869043,3:105655460-105869043,3:105655460-105869043,3:105655460-105869043,3:105655460-105869043,3:105655460-105869043,3:105655460-105869043,3:105655460-105869043,3:105655460-105869043,3:105655460-105869043,3:105655460-105869043,3:105655460-105869043,3:105655460-105869043,3:105655460-105869043,3:105655460-105869043,3:105655460-105869043,3:105655460-105869422,3:105655460-105869422	16511	161	29	52	0.052167	0.956356
KSR1	17:27456447-27626435,17:27471963-27626435	16511	126	21	63	0.0525404	0.961027
TOP3B	22:21957024-21982843,22:21957024-21982843,22:21957024-21982843,22:21957024-21982843,22:21957024-21982843,22:21957024-21982843,22:21957024-21982843,22:21957024-21982843,22:21957024-21982843,22:21957024-21982843	16511	108	18	33	0.0530386	0.961054
CNDP1	18:74534499-74587211	16511	84	24	174	0.0531425	0.961054
DAAM2	6:39792375-39904869,6:39792996-39904877	16511	228	54	283	0.0533617	0.961054
EPHA5	4:65319562-65669488,4:65319562-65670495,4:65319562-65670495,4:65319562-65670495,4:65319562-65670495,4:65330558-65670495	16511	145	26	51	0.0534854	0.961054
DLGAP2	8:737604-1137777,8:737718-1708476	16511	75	20	23	0.0535428	0.961054
PLEKHG4	16:67278156-67289500,16:67279146-67289500,16:67279523-67289500,16:67279531-67289480	16511	95	18	79	0.0536623	0.961054
NELL1	11:20669550-21575683,11:20669550-21575683,11:20669550-21575683,11:20669550-21575683	16511	158	33	177	0.0536885	0.961054
CTNND1	11:57761761-57819180,11:57761761-57819180,11:57761761-57819180,11:57761761-57819180,11:57761761-57819180,11:57761761-57819180,11:57761761-57819180,11:57761761-57819180,11:57761761-57819180,11:57761761-57819180,11:57761761-57819180,11:57761761-57819180,11:57761761-57819180,11:57761761-57819180,11:57761761-57819180,11:57761761-57819180,11:57761761-57819180,11:57761761-57819180,11:57761761-57819180,11:57761761-57819180,11:57761761-57819180,11:57761761-57819180	16511	66	13	40	0.0538778	0.961054
USP54	10:73497537-73553340,10:73497537-73575675,10:73497537-73591350,10:73497537-73591350,10:73497537-73591350,10:73497537-73591350,10:73497537-73626059,10:73529188-73591350	16511	85	11	85	0.0541426	0.961054
TPSD1	16:1256068-1259008	16511	51	12	341	0.0543591	0.961054
SETD5	3:9397699-9478154,3:9397699-9478154,3:9397699-9478154	16511	160	23	62	0.0544094	0.961054
KCNE3	11:74454840-74467555	16511	26	6	203	0.0545325	0.961054
KRT3	12:52789684-52796108	16511	132	28	86	0.0548006	0.961054
LY75-CD302	2:159768627-159904756,2:159768627-159904756	16511	198	33	133	0.0549231	0.961054
LIPK	10:88724543-88752756	16511	83	26	102	0.0550451	0.961054
ILK	11:6603707-6610874,11:6603707-6610874,11:6603707-6610874,11:6603707-6610874,11:6603809-6610874	16511	138	30	109	0.0553475	0.961054
TBX18	6:84732495-84764598	16511	123	22	35	0.0554398	0.961054
PCLO	7:82754011-83162884,7:82820479-83162881	16511	111	16	78	0.0555666	0.961054
UGT1A3	2:233729126-233773299	16511	134	28	72	0.0556566	0.961054
TSPAN4	11:842823-867116,11:842823-867116,11:842851-867111,11:842940-867116,11:842940-867116,11:844080-867116,11:844445-867116	16511	96	22	53	0.0556869	0.961054
UBR1	15:42942899-43106038	16511	115	15	41	0.0557435	0.961054
ASB3	2:53669979-53786848,2:53669979-53787009,2:53669979-53787009	16511	124	31	345	0.0559384	0.961054
SERINC4	15:43794173-43800097,15:43794173-43800097	16511	63	14	68	0.0559989	0.961054
POLR2J3	7:102537918-102572621	16511	18	9	139	0.0560235	0.961054
ZMYND15	17:4739832-4746112,17:4740014-4746119,17:4740014-4746119	16511	40	12	81	0.0560237	0.961054
SERPINA12	14:94487273-94504222,14:94487282-94517844	16511	70	17	600	0.0564457	0.961054
TAS1R2	1:18839598-18859661	16511	181	46	120	0.0566762	0.961054
PLA2G3	22:31134806-31140508	16511	40	14	236	0.0567877	0.961054
NTRK2	9:84668457-84815708,9:84668457-85027070,9:84669679-84815708,9:84669679-84877898,9:84669679-84877898,9:84670376-85027070	16511	72	17	22	0.0570235	0.961054
HP	16:72054591-72061056,16:72054591-72061056,16:72054591-72061056	16511	80	28	58	0.0576001	0.961054
XKR9	8:70669364-70735942,8:70669364-70735942,8:70669364-70735942,8:70669446-70735942	16511	69	15	127	0.0576056	0.961054
TPMT	6:18128313-18155169,6:18128313-18155169,6:18128313-18155169	16511	48	14	143	0.0577389	0.961054
TMEM206	1:212364473-212414901,1:212364473-212414925	16511	59	15	143	0.0577827	0.961054
HTR3B	11:113904795-113946561,11:113908840-113946561	16511	96	21	29	0.0579126	0.961054
GIGYF1	7:100679505-100689448	16511	179	38	55	0.0581055	0.961054
TRPM2-AS	21:44414592-44425563	16511	24	5	106	0.0582656	0.961054
PKD1	16:2088709-2135898,16:2088709-2135898	16511	438	111	546	0.0587038	0.961054
C21orf91	21:17788966-17819386,21:17788966-17819386,21:17788973-17819356	16511	35	8	42	0.0588153	0.961054
MUSK	9:110668770-110800998,9:110668770-110800998,9:110668770-110800998	16511	164	32	221	0.058852	0.961054
CD33	19:51225078-51235966,19:51225078-51240019,19:51225079-51240016	16511	23	4	22	0.0589546	0.961054
LGR5	12:71439769-71586308,12:71439769-71586308,12:71439769-71586308,12:71439797-71586308	16511	96	13	100	0.0591161	0.961054
BMP1	8:22165139-22201483,8:22165139-22201483,8:22165139-22212326,8:22165371-22212326	16511	159	32	109	0.0591245	0.961054
ABHD12B	14:50872052-50904970,14:50872159-50904970,14:50872159-50904970	16511	50	10	34	0.0591643	0.961054
FASTKD3	5:7859158-7869031,5:7859158-7869037,5:7859158-7869037	16511	53	10	38	0.0592661	0.961054
CDH24	14:23047060-23057538,14:23047060-23057538	16511	139	26	330	0.0596128	0.961054
NLRP12	19:53793600-53824403,19:53793600-53824403,19:53793600-53824403	16511	219	53	241	0.0596608	0.961054
PNPLA3	22:43923738-43947568	16511	71	17	74	0.0597354	0.961054
ENTPD5	14:73957915-74019332,14:73961097-74019323,14:73963230-74019323,14:73963230-74019323,14:73963230-74019323,14:73963230-74019323,14:73963230-74019323	16511	100	22	35	0.0598783	0.961054
NECAB3	20:33657086-33674458,20:33657086-33674458	16511	88	22	33	0.0600684	0.961054
LHX8	1:75128433-75161533,1:75134881-75161533	16511	46	10	70	0.0600697	0.961054
SERPINB10	18:63907957-63936111	16511	91	25	136	0.0601969	0.961054
MNS1	15:56428724-56465137	16511	59	15	30	0.060301	0.961054
TBXT	6:166157641-166167851,6:166157641-166168655,6:166157655-166168669,6:166157655-166168669	16511	72	12	34	0.060367	0.961054
ZNF578	19:52453552-52516878,19:52453552-52516881	16511	4	1	23	0.0605034	0.961054
IQCH	15:67254799-67307223,15:67254799-67374166,15:67254799-67501804,15:67254799-67501804,15:67254799-67501804,15:67254799-67501804,15:67254799-67501804,15:67254799-67501804,15:67254799-67501804,15:67254799-67501804,15:67254799-67501804,15:67254799-67501804	16511	109	23	42	0.0607969	0.961054
C2CD4B	15:62163534-62165285	16511	50	18	78	0.0608699	0.961054
ARHGAP8	22:44752557-44862784,22:44752557-44862784,22:44752557-44862784	16511	67	16	24	0.0610817	0.961054
SUCLG1	2:84423527-84459280	16511	119	32	131	0.0611836	0.961054
NOX3	6:155395367-155455903	16511	167	37	114	0.0611971	0.961054
KIF15	3:44761793-44853256	16511	163	30	52	0.0614089	0.961054
MIR1268A	9:128352046-128662136	16511	626	140	363	0.061858	0.961054
HOPX	4:56647987-56656522,4:56647987-56656522,4:56647987-56681706,4:56647987-56681706,4:56647997-56681296	16511	23	4	53	0.0618675	0.961054
OR2AP1	12:55574414-55575344	16511	18	5	32	0.0618774	0.961054
CSHL1	17:63909596-63911328,17:63909596-63911328,17:63909596-63911328,17:63909596-63911328,17:63909596-63911328,17:63909596-63911328,17:63909607-63911258	16511	63	19	39	0.0619901	0.961054
PYCR3	8:143603209-143609575,8:143603223-143609575,8:143603223-143609575	16511	88	19	69	0.0620155	0.961054
AHRR	5:304175-438290,5:304175-438290	16511	81	11	30	0.0621985	0.961054
DPYSL4	10:132186947-132205759	16511	203	41	159	0.0623025	0.961054
CELA3A	1:22001655-22012542	16511	69	15	92	0.0624616	0.961054
MED13L	12:115958575-116277186	16511	144	23	49	0.0628242	0.961054
AP5Z1	7:4775622-4794397,7:4775622-4794397,7:4775622-4794397	16511	166	41	139	0.0629273	0.961054
SGCD	5:156326756-156758059,5:156326756-156767787,5:156326756-156767787	16511	100	23	49	0.0632497	0.961054
SPRED1	15:38252835-38357249	16511	64	13	25	0.0634361	0.961054
BTBD6	14:105248541-105251093	16511	109	20	27	0.0634773	0.961054
FTCD-AS1	21:46151374-46152647	16511	49	18	33	0.0635884	0.961054
ST14	11:130159781-130210362	16511	133	26	44	0.0636056	0.961054
CHST9	18:26906480-27185308,18:26915630-27185338	16511	93	16	68	0.0636372	0.961054
CRYBG2	1:26321858-26354130	16511	198	41	73	0.0636893	0.961054
NAIF1	9:128061232-128067320	16511	14	2	41	0.0637678	0.961054
ATF6B	6:32115263-32128246,6:32115267-32128240	16511	52	12	149	0.0638366	0.961054
OAS3	12:112938473-112973251	16511	75	19	31	0.0638667	0.961054
PLEKHH3	17:42667914-42676090,17:42667914-42676994,17:42667914-42677030	16511	94	14	86	0.0639275	0.961054
VPS26C	21:37223419-37268108,21:37223419-37268108,21:37223419-37268108,21:37223422-37267334	16511	46	8	49	0.0641022	0.961054
RNF103-CHMP3	2:86503429-86721122	16511	85	20	282	0.0641292	0.961054
CWC27	5:64768917-64808561,5:64768917-64846689,5:64768917-65018763,5:64768929-64894444,5:64768929-65018750	16511	43	9	25	0.0644362	0.961054
STAT5B	17:42199176-42276406	16511	79	18	24	0.0644598	0.961054
ADHFE1	8:66432503-66468906	16511	111	27	62	0.0645185	0.961054
TMEM239	20:2816301-2818060,20:2816301-2820284	16511	16	4	74	0.0645264	0.961054
CYP51A1-AS1	7:92134562-92180725,7:92134562-92180725	16511	64	15	133	0.0647174	0.961054
LRRD1	7:92144883-92165276	16511	64	15	133	0.0647174	0.961054
CBY1	22:38656652-38673851,22:38656652-38673851	16511	15	4	23	0.0648723	0.961054
PHKB	16:47461298-47701523,16:47461298-47701523,16:47461330-47701523	16511	380	86	909	0.0649616	0.961054
FBXL6	8:144355427-144358523,8:144355430-144358472	16511	52	12	27	0.0650591	0.961054
PBXIP1	1:154944082-154956099,1:154944082-154956163,1:154944082-154956163	16511	55	9	22	0.065162	0.961054
C1orf112	1:169794729-169804385,1:169794998-169804385,1:169794998-169853088,1:169794998-169853088,1:169795039-169854079,1:169795039-169854079,1:169795039-169854079,1:169795039-169854079,1:169795039-169854079,1:169795039-169854079,1:169795039-169854079,1:169795039-169854079	16511	73	16	54	0.0653337	0.961054
IQGAP2	5:76403284-76708132,5:76547408-76708132,5:76609094-76708132,5:76609094-76708132	16511	285	67	346	0.0653944	0.961054
ANKRD6	6:89433151-89633816,6:89433177-89633834,6:89433177-89633834,6:89562317-89633834,6:89566837-89633834	16511	69	17	62	0.065533	0.961054
PPWD1	5:65563238-65587543,5:65563238-65587543,5:65563238-65587543,5:65563295-65587549	16511	103	15	30	0.0656005	0.961054
L3HYPDH	14:59472605-59484408,14:59472687-59483575,14:59472687-59484355,14:59472687-59484355,14:59472687-59484355,14:59472687-59484355,14:59472687-59484355,14:59472687-59484355	16511	75	19	182	0.0656197	0.961054
NLRP7	19:54923508-54947505,19:54923508-54947505,19:54923508-54947505	16511	96	18	25	0.0658276	0.961054
SCARA3	8:27633901-27673018,8:27634059-27676769	16511	123	24	33	0.0659731	0.961054
GPR75-ASB3	2:53670315-53860033	16511	215	50	368	0.0659913	0.961054
CALCR	7:93424486-93559810,7:93424486-93574730,7:93424487-93574730	16511	74	15	43	0.0664174	0.961054
HDHD2	18:47107401-47150520,18:47107409-47150500	16511	30	7	33	0.0664901	0.961054
CPPED1	16:12659798-12803887,16:12659798-12803887	16511	90	19	54	0.066614	0.961054
POLR2F	22:37953662-37969315,22:37953662-37969315,22:37953662-38041915,22:37953662-38041915,22:37953662-38041915,22:37953698-37969312	16511	82	25	42	0.0666978	0.961054
OAT	10:124397302-124418976,10:124397302-124418976,10:124397302-124418976,10:124397302-124418976,10:124397302-124418976,10:124397302-124418976,10:124397302-124418976,10:124397302-124418976,10:124397302-124418976,10:124397302-124418976	16511	143	34	102	0.0671355	0.961054
NSG1	4:4386255-4419058,4:4386255-4419058,4:4386255-4419058,4:4386962-4419058	16511	19	4	97	0.0673129	0.961054
LOC102724058	2:165957417-166036400	16511	162	33	116	0.0674644	0.961054
TRPT1	11:64223798-64225869,11:64223798-64226254,11:64223798-64226254,11:64223798-64226254,11:64223798-64226254,11:64223798-64226254,11:64223815-64226186	16511	33	7	197	0.0675	0.961054
MYH7B	20:34955834-35002437	16511	909	220	1050	0.0678653	0.961054
HNRNPCL1	1:12847376-12848756	16511	14	4	27	0.0679952	0.961054
POTEE	2:131218350-131264843	16511	65	20	73	0.06811	0.961054
SPAG9	17:50962173-51046968,17:50962173-51120865,17:50962173-51120865,17:50962173-51120868	16511	87	15	23	0.0686471	0.961054
NDUFAF7	2:37231630-37249160,2:37231630-37249160,2:37231630-37249160,2:37231630-37249160,2:37231630-37249160,2:37231630-37249160,2:37231630-37249160,2:37231630-37249160,2:37231630-37249161,2:37231630-37256465,2:37231630-37256465,2:37231630-37262340,2:37231630-37271365,2:37231630-37271365,2:37231657-37249160	16511	172	25	41	0.0687068	0.961054
AOAH	7:36512940-36724549,7:36512940-36724549,7:36512940-36724549	16511	84	26	160	0.0687996	0.961054
ARHGAP21	10:24583613-24622843,10:24583613-24622843,10:24583613-24622843,10:24583613-24722748,10:24583613-24722748,10:24583613-24722748,10:24583613-24723221,10:24583613-24723221,10:24583613-24723221,10:24583613-24723221,10:24583613-24723221,10:24583613-24723221,10:24583613-24723221,10:24583613-24723887,10:24583613-24723887	16511	55	11	212	0.0689069	0.961054
OPN4	10:86654546-86666459,10:86654556-86666459	16511	92	20	216	0.0690102	0.961054
SAYSD1	6:39104062-39115186,6:39104062-39115186	16511	25	3	22	0.069091	0.961054
PDLIM5	4:94451856-94457189,4:94451856-94457189,4:94451856-94588219,4:94451856-94588219,4:94451856-94668227,4:94451856-94668227,4:94451856-94668227,4:94451856-94668227,4:94451856-94668227,4:94451856-94668227	16511	85	24	239	0.0691818	0.961054
NOTUM	17:81952506-81961187	16511	65	11	40	0.0691982	0.961054
CACNA2D4	12:1791962-1918652	16511	187	31	156	0.0692639	0.961054
TCP1	6:159778497-159789602,6:159778497-159789703	16511	106	14	22	0.0692821	0.961054
CCDC141	2:178829756-179050059,2:178873020-179050059	16511	44	9	26	0.0695966	0.961054
SYNM	15:99105079-99135595,15:99105079-99135595	16511	247	48	328	0.0696466	0.961054
DUSP22	6:292056-351355,6:292056-351355,6:292056-351355,6:292056-351355,6:292056-351355	16511	23	13	78	0.0696552	0.961054
SHC2	19:416582-460996	16511	98	25	80	0.0697551	0.961054
SPHK1	17:76382976-76387860,17:76384608-76387860,17:76384608-76387860,17:76384608-76387860,17:76385207-76387860	16511	38	8	23	0.0697868	0.961054
BMS1	10:42782794-42834937	16511	86	15	172	0.0698487	0.961054
GJB2	13:20187469-20192938	16511	129	34	443	0.0701244	0.961054
HDAC2-AS2	6:113969700-114340729	16511	37	13	155	0.0702483	0.961054
HS3ST5	6:114055585-114062877	16511	35	13	155	0.0702483	0.961054
ACRBP	12:6638074-6647432	16511	47	9	33	0.0703188	0.961054
GRM2	3:51707032-51718609,3:51707032-51718609,3:51707032-51718609,3:51707067-51718609	16511	230	38	95	0.0703207	0.961054
VPS37C	11:61130256-61161426	16511	37	9	23	0.070486	0.961054
CWF19L2	11:107326345-107457846	16511	87	11	52	0.0706447	0.961054
SERF2-C15ORF63	15:43791975-43802571	16511	96	19	74	0.0708039	0.961054
ANKRD17	4:73073965-73223114,4:73073965-73258798,4:73073965-73258798,4:73073965-73258798	16511	107	17	23	0.0708039	0.961054
SH3RF1	4:169094258-169270956	16511	54	9	136	0.0708428	0.961054
COL4A1	13:110148962-110307157,13:110190740-110307157	16511	301	64	341	0.0708593	0.961054
IMMP2L	7:110663049-111562291,7:110663049-111562291,7:110663049-111562517,7:110663049-111562517,7:110663049-111562517,7:110663049-111562517,7:110962312-111562517,7:111480816-111562517	16511	80	15	27	0.0709493	0.961054
MC4R	18:60371061-60372775	16511	69	17	30	0.0709555	0.961054
LCMT2	15:43327775-43330622	16511	99	19	54	0.0709875	0.961054
DGKQ	4:958886-973569	16511	135	25	49	0.0711055	0.961054
GNPDA1	5:142000670-142013027	16511	42	11	30	0.0711247	0.961054
EPHA1	7:143391130-143408856	16511	188	38	109	0.0712668	0.961054
UGT1A5	2:233712991-233773299	16511	210	47	113	0.0713879	0.961054
PHKG2	16:30748298-30761181,16:30748424-30761176	16511	90	18	27	0.0714145	0.961054
CILP2	19:19538264-19546659	16511	61	10	32	0.0715507	0.961054
ATAD3B	1:1471754-1496204,1:1478114-1496204	16511	200	60	174	0.0715981	0.961054
MESD	15:80947325-80989878,15:80947325-80989878,15:80975751-80989819	16511	32	7	24	0.0718829	0.961054
ABCB1	7:87503862-87600888,7:87503862-87713323,7:87503862-87713323,7:87503862-87713323	16511	306	52	108	0.0721597	0.961054
INHA	2:219572309-219575711	16511	49	15	31	0.072186	0.961054
RPAP1	15:41517175-41544257	16511	141	28	46	0.072245	0.961054
TINAG	6:54308440-54390142	16511	143	35	93	0.0726287	0.961054
MRI1	19:13764513-13774282,19:13764513-13774282,19:13764513-13774282,19:13764521-13774282	16511	109	24	294	0.0726731	0.961054
SYN3	22:32512552-33006821,22:32512552-33006821,22:32512552-33058391	16511	103	23	37	0.0727933	0.961054
TM9SF1	14:24189142-24195736,14:24189151-24195441,14:24190037-24195736	16511	51	6	21	0.0728663	0.961054
LY75	2:159803355-159904756	16511	169	28	126	0.0728816	0.961054
INTS4	11:77878719-77994668	16511	123	26	58	0.0729298	0.961054
DIP2C	10:274200-689668	16511	75	14	22	0.0730353	0.961054
VPS13A	9:77177444-77383005,9:77177444-77385190,9:77177444-77417483,9:77177533-77421537	16511	272	44	65	0.0732142	0.961054
ABCB9	12:122920950-122966509,12:122924524-122966509,12:122928991-122966463,12:122928991-122966509,12:122928991-122966509	16511	231	58	110	0.0732518	0.961054
GRB7	17:39737900-39747285,17:39737937-39747285,17:39738322-39747285,17:39738770-39747285,17:39739966-39747285	16511	98	18	66	0.0733733	0.961054
ENO2	12:6914579-6923697	16511	62	12	27	0.0738303	0.961054
CCDC173	2:169645424-169694405	16511	62	18	30	0.0739385	0.961054
ATAD3A	1:1512142-1534687,1:1512142-1534687,1:1512529-1534687	16511	162	36	232	0.0741009	0.961054
LRP4-AS1	11:46846410-46874416	16511	94	19	44	0.0741013	0.961054
RXFP1	4:158521713-158646681,4:158521713-158653369,4:158521713-158653369,4:158521713-158653369,4:158521713-158653369,4:158521713-158653369,4:158521713-158653369,4:158521713-158653369,4:158521713-158653369,4:158521713-158653369,4:158521713-158653369,4:158521713-158653369,4:158521713-158653369,4:158521881-158653369	16511	97	18	24	0.0743607	0.961054
POLR2J	7:102473100-102478934	16511	31	14	30	0.0743932	0.961054
CDK5RAP1	20:33358838-33401519,20:33358838-33401569,20:33358838-33401569,20:33358838-33401569,20:33358838-33401569,20:33358838-33401569	16511	98	23	47	0.0744533	0.961054
CCNT2-AS1	2:134866632-134918606	16511	38	11	27	0.0746727	0.961054
MSR1	8:16107877-16192791,8:16107880-16186272,8:16107880-16192651,8:16139316-16192791	16511	100	28	97	0.0747226	0.961054
POU4F1	13:78598365-78603552	16511	37	4	22	0.0747532	0.961054
GRM1	6:146027781-146437598,6:146029061-146437600,6:146029197-146437598,6:146029197-146437598	16511	197	38	57	0.0749761	0.961054
SRL	16:4189373-4242080,16:4189373-4242080,16:4189373-4242080	16511	145	26	44	0.0751538	0.961054
CDK12	17:39461510-39534565,17:39461510-39534565	16511	45	8	33	0.0753122	0.961054
TRPM5	11:2404515-2423045	16511	218	44	133	0.0753688	0.961054
KCNH1	1:210678313-211134148,1:210678314-211134115	16511	179	37	63	0.0755425	0.961054
PCDHGC5	5:141489240-141491877,5:141489240-141512979	16511	101	26	49	0.075681	0.961054
PARVG	22:44172955-44208469,22:44180924-44208469	16511	61	12	27	0.076003	0.961054
DNAH10	12:123762494-123935720	16511	652	133	546	0.0761239	0.961054
SYT16	14:61812161-62112550,14:61812702-62112550,14:61812702-62112550,14:61812702-62112550,14:61812702-62112550,14:61812702-62112550,14:61812702-62112550,14:61927694-62112550	16511	80	23	30	0.0763546	0.961054
KRT73	12:52607569-52618559	16511	138	28	70	0.0764448	0.961054
CHRNA4	20:63343309-63361396,20:63343309-63361396,20:63343309-63361396	16511	173	40	102	0.0764891	0.961054
FLOT2	17:28879334-28897736,17:28879338-28897733	16511	81	19	29	0.0765795	0.961054
SLC22A3	6:160348377-160452573	16511	94	19	74	0.0766052	0.961054
PTPN13	4:86594314-86815159,4:86594314-86815175,4:86594314-86815175,4:86594314-86815175	16511	247	57	385	0.0767364	0.961054
CDH7	18:65750251-65885136,18:65750578-65864125,18:65750578-65885136,18:65751011-65890336	16511	95	22	66	0.0767578	0.961054
NOL4	18:33851099-34048612,18:33851099-34048612,18:33851099-34222470,18:33851099-34222470,18:33851099-34222470,18:33851099-34222470,18:33851099-34223551,18:33851099-34223551,18:33851099-34223551,18:33851099-34223551,18:33851099-34223551,18:33851099-34223551	16511	49	10	100	0.0767888	0.961054
HOOK2	19:12763002-12775620,19:12763002-12775620	16511	79	15	34	0.076905	0.961054
CASC8	8:127289675-127482139,8:127443349-127482139	16511	59	13	29	0.0770934	0.961054
POU5F1B	8:127415611-127417196	16511	59	13	29	0.0770934	0.961054
SH2D6	2:85418930-85437031	16511	36	8	29	0.0771628	0.961054
USH1G	17:74916082-74923255,17:74916083-74923263	16511	69	16	34	0.0772427	0.961054
EPG5	18:45847608-45967329	16511	201	29	33	0.0772878	0.961054
ANO7	2:241188508-241196165,2:241188508-241225376	16511	191	44	319	0.0774723	0.961054
LOC102724050	12:54353690-54467030,12:54353690-54467030,12:54419784-54437107	16511	164	16	21	0.0775181	0.961054
TRMO	9:97904488-97922570,9:97904488-97922570	16511	52	12	38	0.0776306	0.961054
GSTTP2	22:23804575-24005453	16511	205	47	254	0.0778219	0.961054
SLC25A29	14:100291110-100306547,14:100291110-100306547,14:100291110-100306547,14:100291110-100306547,14:100291110-100306547,14:100291110-100306547,14:100291110-100306547,14:100291115-100306444	16511	108	23	33	0.077833	0.961054
SLC2A4	17:7281734-7288048	16511	107	28	108	0.077836	0.961054
UPP1	7:48088602-48108733,7:48088602-48108733,7:48088602-48108733,7:48089139-48108733,7:48089253-48108733,7:48089253-48108733,7:48089264-48108736	16511	103	30	55	0.0780915	0.961054
UNC5CL	6:41026895-41039221	16511	54	12	78	0.0783512	0.961054
PTTG2	4:37960397-37961127	16511	1	1	256	0.078493	0.961054
C16orf96	16:4556489-4600317	16511	79	11	27	0.0789951	0.961054
CYB561D2	3:50350694-50354065,3:50350694-50354065,3:50350694-50368197,3:50365333-50368197,3:50365333-50368197	16511	109	22	179	0.0790218	0.961054
UCP1	4:140559430-140568961	16511	96	14	230	0.07906	0.961054
COX18	4:73054695-73069759,4:73054695-73069759,4:73054695-73069759,4:73054695-73069759	16511	55	14	124	0.079111	0.961054
STOM	9:121338987-121370304,9:121338987-121370304,9:121338987-121370304,9:121338987-121370304,9:121338987-121370304	16511	90	14	24	0.0792069	0.961054
ZFP69	1:40477289-40496343,1:40477629-40496343,1:40477629-40496343	16511	45	8	62	0.0792762	0.961054
NRCAM	7:108147625-108456397,7:108147625-108456397,7:108147625-108456397,7:108147625-108456397,7:108147648-108240074	16511	181	32	50	0.079451	0.961054
APCDD1L	20:58459100-58514938,20:58459100-58514938,20:58470241-58514938	16511	52	12	41	0.0797199	0.961054
CENPP	9:92325467-92615155,9:92325952-92620527,9:92600256-92615155	16511	263	48	272	0.0800523	0.961054
EXTL3	8:28701472-28753690,8:28701472-28753690,8:28701472-28753690	16511	280	54	100	0.080139	0.961054
ARID4B	1:235166894-235327487,1:235166894-235328217,1:235166894-235328219,1:235166901-235328179	16511	26	2	22	0.080171	0.961054
MKNK1	1:46557406-46604294,1:46557406-46604294,1:46557406-46604294,1:46557406-46604294,1:46557406-46604294,1:46557406-46604301	16511	42	8	23	0.0805316	0.961054
CIITA	16:10877197-10924983,16:10877197-10924983,16:10877197-10924983,16:10877197-10924983	16511	90	23	31	0.0805586	0.961054
TALDO1	11:747463-765012	16511	148	31	203	0.0805945	0.961054
POMT2	14:77274955-77320882	16511	233	43	64	0.0807605	0.961054
CEACAM8	19:42580242-42594924	16511	24	7	25	0.0807615	0.961054
S100Z	5:76850013-76921650	16511	14	2	66	0.0808091	0.961054
TFAP2B	6:50818870-50847619	16511	110	16	35	0.0810307	0.961054
IGFBP1	7:45888487-45893659	16511	35	9	50	0.0810515	0.961054
CLIP4	2:29097675-29174715,2:29114877-29174715,2:29115414-29183808,2:29115425-29183813	16511	146	24	88	0.081084	0.961054
MCPH1	8:6406591-6447419,8:6406591-6447419,8:6406591-6447419,8:6406591-6447419,8:6406591-6648505,8:6406626-6639397,8:6406626-6648505,8:6406626-6648508,8:6407152-6447419	16511	187	37	169	0.0811649	0.961054
PIK3C2G	12:18261539-18648418,12:18261539-18648418,12:18261539-18648418	16511	265	57	551	0.0812699	0.961054
FOCAD	9:20658308-20995955	16511	141	24	38	0.0812764	0.961054
PEX1	7:92487022-92528531,7:92487022-92528531,7:92487024-92528520	16511	294	57	161	0.0812963	0.961054
ANKRD50	4:124664048-124712732,4:124664051-124712732	16511	88	14	22	0.0814375	0.961054
PRMT7	16:68310950-68357266,16:68310950-68357266,16:68310950-68357266,16:68310950-68357266,16:68310950-68357266,16:68310950-68357266,16:68310950-68358563,16:68311113-68357266	16511	108	21	57	0.0816019	0.961054
EVPL	17:76006844-76027452,17:76006844-76027452	16511	156	34	101	0.0819923	0.961054
RAB23	6:57186993-57221461,6:57186993-57221461,6:57186993-57222307,6:57186993-57222314,6:57186993-57222314,6:57186993-57222314	16511	55	15	47	0.0822154	0.961054
STAB1	3:52495337-52524495	16511	505	107	481	0.0823124	0.961054
GAS6	13:113820548-113864076	16511	159	31	64	0.0823456	0.961054
GSTM4	1:109656075-109661709,1:109656075-109665501,1:109656098-109661700	16511	19	1	97	0.082637	0.961054
AQP4-AS1	18:26865307-26935946	16511	83	14	66	0.0827578	0.961054
IBTK	6:82169986-82247744,6:82169986-82247754	16511	125	21	42	0.0827661	0.961054
KARS	16:75627723-75647687,16:75627723-75647687	16511	194	44	351	0.0827752	0.961054
C8orf34	8:68330372-68539208,8:68330372-68539208,8:68330372-68819023,8:68330372-68819023,8:68330372-68819023,8:68330372-68819023,8:68330372-68819023,8:68330372-68819023,8:68330954-68819023	16511	57	9	44	0.0829814	0.961054
NAA38	17:7856680-7857891,17:7856680-7857891,17:7856680-7857891,17:7856680-7885388	16511	70	11	49	0.0829885	0.961054
CNPY4	7:100119633-100125505	16511	42	9	33	0.0833496	0.961054
AGBL3	7:134986507-134988364,7:134986507-134995589,7:134986507-134995589,7:134986507-134995589,7:134986507-135012511,7:134986507-135012511,7:134986507-135012511,7:134986507-135012511,7:134986507-135012511,7:134986507-135012511,7:134986507-135012511,7:134986507-135115874,7:134986507-135135778,7:134986507-135135778,7:134986507-135135778,7:134986507-135135778,7:134986507-135135778,7:134986507-135135778,7:134986507-135135778	16511	88	28	80	0.0835584	0.961054
TNK1	17:7380973-7389773,17:7380973-7389773	16511	80	16	57	0.0836864	0.961054
FXN	9:69035562-69079077,9:69035751-69079076	16511	47	11	36	0.083738	0.961054
KRT24	17:40697990-40703752	16511	120	31	77	0.0838796	0.961054
LOC102725021	15:30122215-30145547,15:30138720-30145546,15:30403760-30408610,15:30557628-30561726,15:30557628-30562481,15:30591195-30625778,15:30591195-30625778,15:30591195-30625778,15:30607694-30625778,15:30609680-30625778,15:30609680-30625778,15:30609680-30625778,15:30652995-30656083,15:30652995-30656084,15:32445126-32451972,15:32445880-32449983	16511	59	20	459	0.0838829	0.961054
EYA1	8:71197432-71356689,8:71197432-71362069,8:71197432-71362232,8:71197432-71362232,8:71197432-71547657	16511	133	20	56	0.084021	0.961054
AFG3L2	18:12328943-12377276	16511	162	41	194	0.0840269	0.961054
COL6A1	21:45981748-46005049	16511	273	65	348	0.0840362	0.961054
SCIN	7:12570671-12653603,7:12570719-12660181,7:12589522-12653603	16511	161	38	163	0.0841139	0.961054
NECTIN1	11:119638097-119728725,11:119660992-119729200,11:119674388-119728725	16511	65	13	23	0.0844453	0.961054
NR2E3	15:71810547-71814929,15:71810547-71818256	16511	74	14	54	0.0845919	0.961054
LOC100129175	2:219002214-219015722	16511	50	12	21	0.0846214	0.961054
SLC25A18	22:17563438-17590890,22:17563497-17590995	16511	104	19	50	0.0846512	0.961054
DARS2	1:173824672-173852015,1:173824672-173858546,1:173824672-173858546	16511	163	26	27	0.0848837	0.961054
PROCR	20:35172071-35177362	16511	52	10	102	0.0852697	0.961054
FDXR	17:74862496-74873031,17:74862496-74873031,17:74862496-74872994,17:74862496-74873031,17:74862496-74868753,17:74862496-74873031,17:74862496-74873031,17:74862496-74873031	16511	91	16	33	0.0854672	0.961054
FKBP6	7:73328151-73358637,7:73328151-73358637,7:73328160-73358625,7:73328231-73358637	16511	53	14	245	0.0855373	0.961054
MATN4	20:45293445-45308297,20:45293445-45308327,20:45293445-45308529	16511	144	27	129	0.0855986	0.961054
ADPRH	3:119579432-119589945,3:119579432-119589945,3:119579432-119589945	16511	56	19	189	0.0855998	0.961054
CATSPERG	19:38335786-38370949,19:38335829-38370943	16511	74	18	68	0.0856307	0.961054
USP13	3:179653039-179789401	16511	108	26	70	0.0858872	0.961054
GLIPR1L1	12:75334638-75370389,12:75334638-75370389	16511	22	6	25	0.0859151	0.961054
TRIM16L	17:18697997-18704547,17:18697997-18736119,17:18697997-18736119,17:18697997-18736119,17:18697997-18736119,17:18697997-18736119,17:18722022-18736119,17:18722022-18736119,17:18722022-18736119	16511	27	6	29	0.086011	0.961054
ADAMTS7	15:78759205-78811464	16511	155	36	223	0.0862087	0.961054
INIP	9:112683925-112718117,9:112683948-112718149,9:112683948-112718149,9:112683948-112718149,9:112683948-112718149,9:112683948-112718149,9:112683948-112718149,9:112683948-112718149,9:112683948-112718149,9:112683948-112718149	16511	8	2	32	0.0863037	0.961054
GFM1	3:158644527-158682433,3:158644527-158692571,3:158644527-158692571	16511	203	38	72	0.0863177	0.961054
SLC5A2	16:31483117-31490770,16:31483122-31490769	16511	255	70	408	0.0863441	0.961054
TMPRSS11A	4:67910300-67963514,4:67910300-67963514	16511	92	21	33	0.0865909	0.961054
DEFA6	8:6924696-6926076	16511	8	4	109	0.0866097	0.961054
ARMC4	10:27812163-27981917,10:27812163-27983106,10:27812163-27998906,10:27812163-27999050	16511	179	41	212	0.0867303	0.961054
BEST3	12:69643507-69699416,12:69653608-69689277,12:69653608-69699303,12:69653608-69699416,12:69683240-69689277,12:69683240-69699416,12:69683240-69699416	16511	183	30	83	0.0869094	0.961054
FKBP14	7:30010582-30026801,7:30010582-30026801,7:30010582-30026801	16511	37	5	39	0.0870178	0.961054
PI4KA	22:20707690-20858812,22:20707690-20858812,22:20707690-20858812	16511	400	75	218	0.0871241	0.961054
GOLGA8T	15:30135050-30145567,15:30604029-30614561,15:32392781-32403292	16511	75	26	483	0.0872174	0.961054
TNN	1:175067857-175148066	16511	173	28	78	0.0872288	0.961054
RNF103	2:86603392-86623877,2:86603397-86623865,2:86616416-86623877	16511	46	12	260	0.0873327	0.961054
CKAP5	11:46743533-46846308,11:46743533-46846308	16511	85	21	26	0.0874544	0.961054
ACVR1C	2:157526766-157597560,2:157526766-157628864,2:157526766-157628887,2:157526766-157628887	16511	73	14	87	0.0874604	0.961054
SGO1	3:20160592-20186233,3:20160592-20186233,3:20160592-20186233,3:20160592-20186233,3:20160592-20186233,3:20160592-20186233,3:20160592-20186233,3:20169479-20186233,3:20169479-20186233,3:20169479-20186233,3:20169479-20186233,3:20169479-20186233,3:20169479-20186233,3:20169479-20186233,3:20169483-20186206	16511	46	12	26	0.0875774	0.961054
AARS2	6:44298730-44313347	16511	205	37	59	0.0877444	0.961054
SERPINH1	11:75562055-75572804,11:75562055-75572804	16511	105	22	30	0.0878244	0.961054
SYT5	19:55171195-55180289,19:55173095-55179443	16511	59	17	63	0.0878488	0.961054
TTPAL	20:44475873-44494603,20:44475885-44494603,20:44475885-44494603	16511	71	13	23	0.0878589	0.961054
ZKSCAN7-AS1	3:44557356-44685653	16511	185	36	427	0.0878904	0.961054
TCP10L2	6:167170592-167182908	16511	16	7	59	0.087922	0.961054
HEXA	15:72343434-72376473,15:72343434-72376473,15:72345203-72376473	16511	166	34	253	0.087985	0.961054
TSHR	14:80955524-81108950,14:80955524-81108950,14:80955524-81146302	16511	170	37	67	0.0880098	0.961054
MICAL2	11:12110575-12208369,11:12110575-12263790,11:12110575-12263790,11:12110575-12263790,11:12110575-12263790,11:12110575-12263790,11:12110575-12263790,11:12110575-12263790,11:12110575-12263790,11:12110575-12263790,11:12110575-12263790,11:12110575-12263790,11:12110575-12263790,11:12110575-12263790,11:12110575-12263790,11:12110575-12263790,11:12110575-12263790,11:12138389-12263790,11:12138389-12263790,11:12162078-12263790,11:12162078-12263790	16511	156	28	492	0.0882696	0.961054
MYL6B	12:56152419-56157987,12:56152419-56157987	16511	59	14	94	0.0885827	0.961054
SCO2	22:50523567-50525604,22:50523567-50525605,22:50523567-50526145,22:50523567-50526439	16511	121	23	56	0.0888149	0.961054
GFER	16:1984192-1987749	16511	45	11	31	0.0890828	0.961054
PSG9	19:43253281-43269530,19:43253281-43269563,19:43253281-43269563,19:43253281-43269563	16511	39	12	28	0.0890893	0.961054
ZNF212	7:149239650-149255609	16511	24	5	43	0.0891447	0.961054
RIPOR3	20:50586109-50636918,20:50586109-50691530,20:50586109-50691530	16511	111	23	54	0.0891843	0.961054
WDR27	6:169457207-169702063,6:169457207-169702063,6:169457207-169702063,6:169457211-169702029,6:169657758-169702063,6:169657758-169702063,6:169657758-169702063	16511	98	21	205	0.0897619	0.961054
DTWD1	15:49621028-49645136,15:49621047-49656230	16511	45	12	84	0.0898581	0.961054
PCDHGA1	5:141330684-141333156,5:141330684-141512979	16511	1810	350	1505	0.0899772	0.961054
KDM4E	11:95025257-95027596	16511	25	5	37	0.0900651	0.961054
SBNO1	12:123289108-123364847,12:123289108-123365209	16511	104	11	24	0.0900912	0.961054
GANC	15:42273657-42314833,15:42274167-42284424,15:42274167-42353666	16511	245	57	456	0.0901235	0.961054
DOK7	4:3463305-3494482,4:3463305-3494482,4:3463305-3501473,4:3463305-3501473,4:3484543-3494482	16511	92	17	42	0.0902517	0.961054
CYP2U1	4:107931548-107953461	16511	107	20	42	0.0905219	0.961054
MTMR14	3:9649432-9702394,3:9649432-9702394,3:9649432-9702394	16511	152	39	103	0.0906473	0.961054
SETD1B	12:121804723-121832656	16511	174	43	83	0.0906616	0.961054
ANKHD1	5:140401813-140472477,5:140401813-140472477,5:140401813-140472477,5:140401832-140539849	16511	130	19	30	0.090748	0.961054
SPSB2	12:6870935-6873285,12:6870935-6873357,12:6870935-6873357	16511	53	11	30	0.0911236	0.961054
LILRB1	19:54616929-54637530,19:54630410-54637530,19:54630410-54637530,19:54630516-54634183,19:54630516-54637530,19:54630516-54637530,19:54630516-54637530	16511	42	7	56	0.0911416	0.961054
ADGRL3	4:61201255-62078335,4:61201255-62078335,4:61201255-62078335	16511	214	40	67	0.0911712	0.961054
ASL	7:66075788-66093342,7:66075846-66093342,7:66075846-66093342,7:66075846-66093342	16511	159	50	223	0.0911842	0.961054
RELCH	18:62187290-62307122,18:62187290-62307122,18:62187290-62307122,18:62187290-62307122,18:62187290-62307122,18:62187290-62307122,18:62187290-62307122,18:62187290-62307122,18:62187290-62307122,18:62187290-62307122,18:62187290-62307122,18:62187290-62307122,18:62187290-62307122,18:62187290-62307122,18:62187290-62307122,18:62187290-62307122	16511	74	14	21	0.0911909	0.961054
NDUFS8	11:68030680-68036644	16511	93	22	159	0.0915833	0.961054
ATP13A3	3:194402673-194468239,3:194402677-194487002	16511	144	21	29	0.0916318	0.961054
SUCO	1:172532348-172611833,1:172533117-172611833,1:172533117-172611833,1:172533149-172611833	16511	86	13	50	0.0916593	0.961054
FOXC2	16:86566828-86569727	16511	76	14	172	0.0919603	0.961054
POTEH	22:15690025-15721631	16511	19	8	27	0.0919847	0.961054
DSCAS	18:31101587-31162789	16511	106	20	41	0.0920407	0.961054
DSC1	18:31129250-31162856,18:31129250-31162856	16511	104	20	41	0.0920407	0.961054
HMBS	11:119084876-119093549,11:119084876-119093549,11:119084880-119093549,11:119087986-119093549	16511	124	27	133	0.0921578	0.961054
ALG1	16:5071808-5087379,16:5072247-5087379	16511	134	27	98	0.0921647	0.961054
ACOX3	4:8366281-8440723,4:8366281-8440725	16511	162	43	128	0.0921869	0.961054
EIF2B5	3:184135357-184145311	16511	183	33	103	0.0922302	0.961054
SCAPER	15:76347903-76905340,15:76348185-76861944,15:76348185-76905457,15:76348185-76905457,15:76348185-76905457,15:76348185-76905457,15:76348218-76905270	16511	83	16	26	0.0924577	0.961054
VPS37B	12:122865329-122896124	16511	45	13	66	0.0924764	0.961054
MGST2	4:139665767-139704252,4:139665767-139740745,4:139665767-139740745,4:139665818-139704243	16511	43	10	46	0.0925158	0.961054
PSMF1	20:1113228-1172246,20:1113228-1172246,20:1118592-1172246,20:1118592-1172246,20:1118592-1172246,20:1118601-1172246	16511	35	5	93	0.0927018	0.961054
LZTR1	22:20982296-20999031	16511	357	68	112	0.0929466	0.961054
MANEA	6:95577534-95609452	16511	107	24	69	0.0930185	0.961054
TCEA3	1:23380908-23424779	16511	50	7	23	0.093809	0.961054
SMAD2	18:47833094-47930599,18:47833094-47931146,18:47833094-47931146	16511	50	5	27	0.0941074	0.961054
INPP5D	2:233059966-233207903,2:233060341-233207903	16511	145	31	40	0.0942402	0.961054
GPD1	12:50103818-50111320,12:50104007-50111312	16511	80	24	153	0.0943324	0.961054
ECPAS	9:111360684-111483562,9:111360684-111483562,9:111360684-111484383,9:111360688-111484383	16511	128	22	25	0.0944152	0.961054
KLHL38	8:123644442-123653801	16511	127	29	114	0.0945086	0.961054
CLCA4-AS1	1:86571180-86704493,1:86703497-86704493	16511	39	7	53	0.0946182	0.961054
CEP170	1:243124427-243255281,1:243124427-243255406,1:243124427-243255406	16511	42	7	24	0.0946493	0.961054
PYGM	11:64746388-64760715,11:64746397-64759974	16511	392	113	788	0.0946656	0.961054
UNC13A	19:17601327-17688199	16511	176	24	37	0.0946938	0.961054
PBX4	19:19561706-19618916,19:19561712-19618687	16511	52	10	35	0.0947083	0.961054
PPP3CB-AS1	10:73495751-73507309,10:73495751-73507309	16511	18	3	75	0.0947554	0.961054
IMPG1	6:75921113-76072662,6:75921113-76072678	16511	99	28	48	0.0955668	0.961054
B3GNTL1	17:82942148-83006988,17:82942148-83006997,17:82942148-83051810,17:82942148-83051810,17:82942148-83051810	16511	62	12	23	0.0956885	0.961054
SLC6A5	11:20599399-20655064,11:20599399-20655064	16511	177	39	117	0.0957987	0.961054
POLR2J2	7:102636747-102671729	16511	15	6	59	0.0958111	0.961054
LOC102724708	8:67343833-67375231,8:67343833-67491868	16511	51	9	144	0.095867	0.961054
ARHGEF18	19:7348936-7472478,19:7395112-7472485,19:7395144-7472478,19:7439687-7472478	16511	126	30	53	0.0960008	0.961054
SPON1	11:13962722-14268133	16511	96	11	121	0.0961106	0.961054
NOTCH3	19:15159037-15200995	16511	404	92	543	0.0961741	0.961054
NKTR	3:42600654-42648741,3:42600654-42648741,3:42600654-42648741,3:42600685-42648735	16511	77	13	26	0.0963261	0.961054
LOC101928323	3:42612309-42654388	16511	76	13	26	0.0963261	0.961054
CCDC191	3:113964136-114056526,3:113964136-114056613,3:113964136-114056613,3:113964136-114056613	16511	72	19	51	0.0964043	0.961054
PRSS21	16:2817162-2821722,16:2817162-2821722,16:2817162-2821722,16:2817162-2821722,16:2817236-2821717	16511	52	8	64	0.0967745	0.961054
CERS5	12:50129305-50167533,12:50129305-50167533,12:50129305-50167533,12:50129305-50167533,12:50129305-50167533,12:50129305-50167533,12:50129305-50167533,12:50129305-50167533,12:50129305-50167533,12:50129305-50167533,12:50129305-50167533,12:50129305-50167533,12:50129305-50167533	16511	90	20	297	0.0971528	0.961054
LRIT2	10:84220490-84225589,10:84220490-84225589	16511	58	12	76	0.0972404	0.961054
DLGAP4	20:36306322-36528637,20:36306338-36528635,20:36461414-36528637,20:36461782-36528637	16511	53	10	33	0.0972611	0.961054
SLC30A7	1:100896075-100981755,1:100896089-100981757	16511	92	17	29	0.0974943	0.961054
SV2C	5:76083382-76333956,5:76083413-76353939	16511	122	29	52	0.0976026	0.961054
ATRIP	3:48446709-48465655,3:48446709-48465655,3:48446736-48467645,3:48447092-48465655	16511	116	21	62	0.0976463	0.961054
ATRIP-TREX1	3:48446778-48467645	16511	116	21	62	0.0976463	0.961054
SPINK5	5:148063971-148124940,5:148063971-148137362,5:148063971-148137362	16511	100	21	57	0.0978801	0.961054
RAB3B	1:51907955-51990700	16511	52	19	28	0.0979427	0.961054
SPATS2	12:49366904-49527424,12:49366904-49527426,12:49366904-49527426,12:49366904-49527426	16511	33	7	74	0.0979707	0.961054
FGD4	12:32485971-32646051,12:32485971-32646051,12:32502042-32638929,12:32502042-32646051,12:32502042-32646051,12:32502042-32646051,12:32534292-32646051	16511	89	12	114	0.0981212	0.961054
POTEJ	2:130611532-130658037	16511	33	8	270	0.098527	0.961054
PHF10	6:169703901-169724500,6:169703905-169724010	16511	88	16	104	0.098591	0.961054
B3GALNT2	1:235447189-235504452,1:235464895-235504481	16511	69	21	36	0.0986559	0.961054
MINAR1	15:79432515-79472300	16511	54	15	69	0.0989232	0.961054
DCTN1	2:74361153-74374735,2:74361153-74374735,2:74361153-74380355,2:74361153-74380355,2:74361153-74380355,2:74361153-74392087,2:74361153-74392087	16511	185	35	64	0.0990894	0.961054
PTK7	6:43076267-43161720,6:43076267-43161720,6:43076267-43161720,6:43076267-43161720,6:43076267-43161720,6:43076313-43161715,6:43076813-43161720	16511	122	20	25	0.0996803	0.961054
SLC47A1	17:19533853-19579034	16511	62	9	38	0.0996912	0.961054
OVCH2	11:7689923-7706477,11:7698945-7706477	16511	81	16	28	0.0997942	0.961054
CCDC89	11:85683847-85686195	16511	29	7	21	0.0998983	0.961054
HMGCL	1:23801876-23825459,1:23801884-23825429	16511	97	17	37	0.0999951	0.961054
SLC39A11	17:72645945-73092714,17:72645945-73092714,17:72645945-73092714,17:72645945-73092714,17:72645945-73092714	16511	66	12	31	0.10011	0.961054
TDRD10	1:154502218-154548147,1:154502218-154548147	16511	29	4	29	0.100213	0.961054
CLCC1	1:108929507-108950448,1:108929507-108950448,1:108929507-108963499,1:108929507-108963499	16511	76	12	28	0.100474	0.961054
PHLDB1	11:118606497-118658038,11:118607590-118658038,11:118607614-118658028	16511	113	18	41	0.100481	0.961054
MYOM3	1:24056040-24112135	16511	203	39	178	0.100918	0.961054
KIF21A	12:39293227-39443390,12:39293227-39443390,12:39293227-39443390,12:39293227-39443390	16511	212	38	243	0.10095	0.961054
ACTR5	20:38748459-38772519	16511	174	33	72	0.100957	0.961054
AZU1	19:827836-832018	16511	40	11	44	0.101056	0.961054
PARP4	13:24420930-24512778	16511	139	24	237	0.101065	0.961054
CASC1	12:25108288-25195160,12:25108288-25195162,12:25108288-25195162,12:25108288-25195162,12:25108288-25195162,12:25108288-25195162,12:25108288-25195162,12:25108288-25195162,12:25108288-25195162,12:25108288-25195162,12:25108288-25195162,12:25108288-25195162,12:25108288-25195162,12:25108288-25195162,12:25108288-25195162,12:25108288-25195162,12:25108288-25195162,12:25108288-25195162	16511	67	21	28	0.101163	0.961054
ABCC11	16:48166910-48232271,16:48166910-48235177,16:48166910-48235177	16511	265	60	491	0.10125	0.961054
ADIPOQ	3:186842673-186858463,3:186842709-186858463	16511	73	17	179	0.101295	0.961054
ADIPOQ-AS1	3:186851886-186861368	16511	73	17	179	0.101295	0.961054
GOLGA8H	15:23354752-23368395,15:30604029-30617826	16511	54	19	457	0.101332	0.961054
HYAL3	3:50292827-50298862,3:50292827-50299468,3:50292827-50299468,3:50292827-50299468,3:50292831-50299405	16511	67	15	34	0.101373	0.961054
PFKFB2	1:207053274-207077817,1:207053274-207081023	16511	96	18	30	0.101444	0.961054
EPB41	1:28887090-29120046,1:28887090-29120046,1:28887090-29120046,1:28887090-29120046,1:28887090-29120046,1:28914575-29065221	16511	180	37	102	0.101598	0.961054
NBAS	2:15166907-15561348,2:15166915-15561334	16511	209	35	60	0.101706	0.961054
MSH2	2:47403066-47483228,2:47403066-47483228	16511	424	92	224	0.101891	0.961054
HSPA4L	4:127781820-127834073,4:127782208-127834073,4:127782321-127840733,4:127783522-127834073	16511	53	8	93	0.10222	0.961054
YIPF1	1:53851718-53889814,1:53851718-53889814,1:53851718-53889831,1:53851732-53889797	16511	47	14	56	0.102391	0.961054
APOLD1	12:12725916-12791465,12:12785606-12791465	16511	25	6	60	0.102757	0.961054
MOS	8:56112941-56113982	16511	50	15	36	0.102809	0.961054
SUPT6H	17:28662197-28702684,17:28662204-28702679	16511	86	17	28	0.102853	0.961054
TAGLN	11:117199293-117207465,11:117199293-117207465	16511	58	10	22	0.103074	0.961054
NOA1	4:56963349-56977606	16511	55	20	134	0.103164	0.961054
USP35	11:78188918-78215232	16511	96	13	29	0.10317	0.961054
SNRNP200	2:96274337-96305546	16511	208	36	47	0.103188	0.961054
RGS3	9:113444728-113597743,9:113463699-113542091,9:113463699-113597743,9:113501426-113542091,9:113501426-113597743,9:113501426-113597743,9:113536476-113597743,9:113564953-113597743,9:113564953-113597743,9:113564953-113597743,9:113580876-113597743,9:113593919-113597743,9:113594153-113597743	16511	87	19	55	0.103258	0.961054
KYNU	2:142877625-142989537,2:142877625-143042316,2:142877663-143055833	16511	113	33	75	0.103268	0.961054
POC1B	12:89419720-89525567,12:89419720-89525567,12:89419720-89526047,12:89419720-89526262	16511	181	40	68	0.10329	0.961054
ZAN	7:100733625-100797797,7:100733625-100797797,7:100733625-100797797,7:100733625-100797797,7:100733625-100797797	16511	275	44	471	0.103337	0.961054
DGKH	13:42040035-42242897,13:42048707-42242897,13:42048707-42242897,13:42138041-42242897,13:42138041-42242897,13:42138041-42242897,13:42138041-42242897,13:42138041-42256580	16511	171	33	91	0.103456	0.961054
RFTN2	2:197570802-197675860	16511	40	10	35	0.103618	0.961054
NAPEPLD	7:103099575-103149122,7:103099575-103149122	16511	63	14	22	0.103671	0.961054
NDUFC2-KCTD14	11:78015714-78080219,11:78015714-78080219,11:78015714-78080219	16511	53	17	32	0.103786	0.961054
PALLD	4:168497051-168928439,4:168497065-168928457,4:168631616-168928457,4:168832004-168928457,4:168832094-168928439,4:168832094-168928439,4:168832094-168928439,4:168832094-168928439	16511	133	25	132	0.103786	0.961054
CACNA2D1	7:81946443-82443777,7:81946443-82443956,7:82050335-82443806	16511	70	9	30	0.10387	0.961054
THAP7	22:20999771-21002115,22:20999771-21002115	16511	77	13	26	0.103914	0.961054
PEX6	6:42963865-42979181,6:42963872-42979243,6:42963872-42979243	16511	210	50	261	0.103933	0.961054
GMNC	3:190852736-190862676	16511	15	6	42	0.103963	0.961054
KRT74	12:52565818-52573825	16511	93	20	58	0.104152	0.961054
KCNK15-AS1	20:44711861-44746227	16511	42	9	38	0.104155	0.961054
CCDC66	3:56557155-56621820,3:56557155-56621820,3:56557155-56621820,3:56557155-56621820,3:56557155-56621820,3:56557155-56621820,3:56557155-56621820,3:56557155-56621820,3:56557155-56621820,3:56557155-56621820,3:56557155-56621820,3:56557155-56621820,3:56557155-56621820,3:56557155-56621820,3:56557155-56621820,3:56557155-56621820,3:56557155-56621820,3:56557155-56621820,3:56557155-56621820,3:56557155-56621820,3:56557155-56621820,3:56557155-56621820,3:56557155-56621820,3:56557155-56621820,3:56557155-56621820,3:56557155-56621820,3:56557155-56621820,3:56557155-56621820	16511	192	40	476	0.104177	0.961054
IRX6	16:55324558-55330760	16511	130	29	62	0.104189	0.961054
MOV10L1	22:50090005-50161687,22:50090005-50161687,22:50090255-50161687,22:50147054-50161687	16511	239	54	124	0.104253	0.961054
TRIT1	1:39841030-39883511,1:39841030-39883511,1:39841030-39883511,1:39841030-39883511,1:39841030-39883511,1:39841030-39883511,1:39841030-39883511,1:39841030-39883511,1:39841030-39883511,1:39841030-39883511,1:39841030-39883511,1:39841030-39883511,1:39841030-39883511,1:39841030-39883511,1:39841030-39883511,1:39841030-39883511,1:39841030-39883511	16511	55	11	80	0.104255	0.961054
NEBL	10:20779973-20897602,10:20779973-21174187,10:20779973-21174187	16511	98	23	137	0.104697	0.961054
DTNB	2:25377242-25650222,2:25377242-25673647,2:25377242-25673647,2:25377242-25673647,2:25377242-25673647,2:25377242-25673647,2:25377242-25673647,2:25377242-25673647,2:25377242-25673647,2:25377242-25673647,2:25377242-25673647,2:25377242-25673647,2:25377242-25673647,2:25377242-25673647,2:25377242-25673647,2:25377242-25673647,2:25377242-25673647,2:25377242-25673647,2:25377242-25673647,2:25377242-25673647,2:25377242-25673647,2:25377242-25673647,2:25377242-25673647,2:25377242-25673647,2:25377242-25673647,2:25377242-25673674,2:25385065-25673647,2:25386386-25673647,2:25413426-25673647,2:25558189-25673647	16511	114	20	77	0.10487	0.961054
IMPG2	3:101222545-101320575	16511	94	18	31	0.105014	0.961054
GALNTL5	7:151956378-152019934,7:151956445-152019929	16511	69	15	59	0.105048	0.961054
ERBB4	2:211375716-212538628,2:211375716-212538802	16511	176	33	41	0.105087	0.961054
ESRRB	14:76371346-76501837	16511	117	25	56	0.105105	0.961054
RNF135	17:30970937-30999909,17:30970937-30999911,17:30971038-30999911	16511	40	4	24	0.105153	0.961054
SPATA20	17:50547088-50555852,17:50547088-50555852,17:50547173-50555852	16511	131	26	47	0.105319	0.961054
KCNA5	12:5043918-5046788	16511	145	28	66	0.105371	0.961054
AGPAT5	8:6708641-6761500	16511	115	21	44	0.105435	0.961054
NME8	7:37848596-37900400	16511	61	17	28	0.105525	0.961054
RASGRF2	5:80960362-81230162	16511	109	16	24	0.10563	0.961054
CYP11B2	8:142910558-142917843	16511	79	21	38	0.105638	0.961054
LINGO2	9:27937620-28719305,9:27937620-29212321,9:27937620-29213967,9:27937620-29213967	16511	68	14	22	0.105729	0.961054
SLC43A1	11:57484530-57514885,11:57484533-57515702	16511	75	18	32	0.105774	0.961054
HECW1	7:43112598-43563339,7:43112646-43566001	16511	203	38	447	0.105776	0.961054
TRIP12	2:229763836-229921388,2:229763836-229921388,2:229763836-229921388,2:229763836-229921388,2:229763836-229921388,2:229763836-229921388,2:229763836-229921388,2:229763836-229921388,2:229763836-229921679,2:229763836-229921679,2:229763836-229922009,2:229763836-229922009,2:229763836-229922009,2:229763836-229922009,2:229763836-229922009,2:229763836-229922009,2:229763836-229922009,2:229763836-229922009,2:229763836-229922009,2:229763836-229922009,2:229763836-229922009,2:229763836-229922009,2:229763836-229922009,2:229832246-229921679,2:229832246-229922009,2:229832246-229923180	16511	56	9	23	0.105832	0.961054
SIRT3	11:215029-236342,11:215029-236362	16511	62	18	89	0.105838	0.961054
PGD	1:10398991-10420511,1:10399063-10420511,1:10399117-10420511	16511	76	16	21	0.105839	0.961054
ZFP42	4:187995770-188005046,4:187995770-188005049	16511	10	1	30	0.105907	0.961054
DLC1	8:13083360-13514851,8:13083362-13116244,8:13083362-13133300,8:13083362-13133300,8:13083362-13276548,8:13083362-13276784,8:13083362-13604616,8:13083362-13604616,8:13304606-13514920	16511	141	21	30	0.105962	0.961054
HYKK	15:78507563-78537373,15:78507576-78536645	16511	44	15	112	0.106229	0.961054
WNK1	12:752578-911452,12:752922-911452,12:752922-911452,12:752922-911452	16511	114	25	62	0.106266	0.961054
DNAH3	16:20933110-21150807,16:20933110-21159441	16511	724	154	774	0.106427	0.961054
FIBIN	11:26994080-26997085	16511	21	4	150	0.106504	0.961054
ATAD2B	2:23748663-23927114,2:23748663-23927114,2:23748663-23927114,2:23748663-23927123	16511	135	25	59	0.106528	0.961054
SH2D3C	9:127738316-127755282,9:127738316-127755304,9:127738316-127762418,9:127738316-127762440,9:127738316-127771369,9:127738316-127771369,9:127738316-127778666	16511	53	14	46	0.1066	0.961054
KLHL5	4:39044830-39126233,4:39044830-39126233,4:39062231-39126233,4:39062231-39126233	16511	157	27	70	0.106673	0.961054
ASCC3	6:100508194-100881329,6:100715130-100881372,6:100856302-100881372	16511	316	43	54	0.106846	0.961054
KDM5B	1:202725184-202809470,1:202725184-202809470,1:202725184-202809470	16511	267	31	41	0.106853	0.961054
NIT1	1:161118071-161125445,1:161118104-161121194,1:161118116-161121194,1:161118117-161121194	16511	131	24	50	0.107101	0.961054
CXCL6	4:73836677-73838760	16511	7	1	222	0.107132	0.961054
TVP23A	16:10760918-10818794,16:10760918-10818794,16:10760918-10818794,16:10760918-10818794,16:10760918-10818794,16:10760918-10818794,16:10766674-10818794,16:10766675-10818794	16511	54	12	26	0.107395	0.961054
DDX51	12:132136594-132144319	16511	71	12	43	0.107535	0.961054
FAM217B	20:59933763-59948647,20:59940388-59948647,20:59940388-59948680	16511	53	8	135	0.107638	0.961054
PPP1R3D	20:59936662-59940305	16511	46	8	135	0.107638	0.961054
UGT2A1	4:69588416-69647698,4:69588416-69653249,4:69588416-69653249,4:69588416-69653249	16511	143	46	231	0.107645	0.961054
IFT172	2:27444376-27489743	16511	255	54	132	0.107653	0.961054
ANKS1A	6:34889254-35091406	16511	84	16	63	0.10778	0.961054
ADAMTS3	4:72280968-72569221	16511	169	37	76	0.107861	0.961054
CTSW	11:65879836-65883741	16511	69	15	171	0.107886	0.961054
PCK1	20:57561109-57568121	16511	130	32	153	0.10804	0.961054
ZFP37	9:113041814-113056791,9:113041814-113056791,9:113041814-113056791	16511	63	17	99	0.108141	0.961054
DENND2C	1:114582849-114670049,1:114584574-114670111	16511	96	21	478	0.108616	0.961054
LOC254028	14:20588223-20607221	16511	16	3	38	0.108678	0.961054
RNASE12	14:20590080-20590823	16511	16	3	38	0.108678	0.961054
HELZ2	20:63558085-63567754,20:63558085-63574239	16511	360	77	264	0.109053	0.961054
CACNB4	2:151832770-151972052,2:151832770-151974086,2:151832770-151974086,2:151832770-151974086,2:151832770-151974086,2:151832770-151974086,2:151832770-151974086,2:151832770-152098889,2:151832770-152098889,2:151832770-152099167,2:151832770-152099167	16511	66	11	64	0.109131	0.961054
HEATR4	14:73478483-73558947,14:73478483-73558947	16511	129	22	40	0.109435	0.961054
NOP58	2:202265762-202303661	16511	84	17	27	0.109451	0.961054
HELLS	10:94545766-94602099,10:94545766-94602099,10:94545766-94602099,10:94545766-94602099,10:94545766-94602099,10:94545766-94602099,10:94545766-94602099,10:94545766-94602099,10:94545766-94602099,10:94545787-94602099	16511	94	18	55	0.109614	0.961054
PCDHGA3	5:141344033-141346523,5:141344033-141512979	16511	1654	327	1448	0.109681	0.961054
NUDT22	11:64226257-64230016,11:64226257-64230016,11:64226273-64230016,11:64226273-64230016	16511	43	14	40	0.109693	0.961054
UNC119	17:28546706-28552628,17:28546706-28552628,17:28546706-28552663	16511	69	23	79	0.109702	0.961054
C12orf10	12:53299694-53307177	16511	70	13	166	0.109713	0.961054
IMP4	2:130342224-130347961,2:130342224-130347961,2:130342224-130347961,2:130342224-130347961,2:130342224-130347961,2:130342224-130347961,2:130342224-130347961,2:130342224-130347961	16511	46	13	87	0.110109	0.961054
DLL3	19:39498916-39508481,19:39498916-39508481	16511	111	25	54	0.110175	0.961054
TOPBP1	3:133600604-133661893,3:133600604-133661921	16511	85	19	50	0.110304	0.961054
CYB5D2	17:4143167-4157697,17:4143167-4157701,17:4143620-4157701	16511	80	16	24	0.110343	0.961054
ADAM33	20:3667964-3682690,20:3667964-3682690,20:3667964-3682690	16511	112	23	59	0.110485	0.961054
VNN2	6:132743869-132757904,6:132743869-132758008,6:132743869-132758008,6:132743869-132758008,6:132743869-132758008,6:132743869-132758008,6:132743869-132758008,6:132743869-132758008,6:132743869-132763459	16511	110	28	257	0.110485	0.961054
UPK1B	3:119173597-119205143	16511	86	17	44	0.110625	0.961054
ALOXE3	17:8095899-8118542,17:8095899-8118916	16511	152	30	155	0.110656	0.961054
TACR3	4:103586032-103719985	16511	58	13	33	0.110921	0.961054
NTSR2	2:11658177-11670195	16511	36	3	26	0.111061	0.961054
HTR5A	7:155070323-155087392	16511	49	11	27	0.111166	0.961054
SH3TC2	5:148982149-149063174	16511	182	38	405	0.111212	0.961054
ZFP91-CNTF	11:58579113-58625732	16511	29	5	32	0.111239	0.961054
SMPDL3A	6:122789048-122809719,6:122789257-122809719	16511	108	16	46	0.111326	0.961054
DDOST	1:20651766-20661544	16511	139	24	169	0.111401	0.961054
MRPS22	3:139343993-139357137,3:139343993-139357137,3:139344550-139357137	16511	94	20	111	0.11141	0.961054
OR5T2	11:56232105-56233185	16511	27	6	36	0.111712	0.961054
HDDC3	15:90930917-90932569,15:90930917-90932569,15:90930920-90932569	16511	40	10	235	0.111741	0.961054
SLC4A9	5:140360193-140375140,5:140360201-140375137,5:140360201-140375137,5:140360201-140375137	16511	243	48	99	0.111812	0.961054
PNKD	2:218270391-218272947,2:218270518-218346793,2:218323178-218346793	16511	156	42	272	0.111868	0.961054
CARF	2:202912217-202988261,2:202912217-202988261,2:202912217-202988261,2:202912217-202988261,2:202912217-202988261,2:202912217-202988261,2:202912217-202988261,2:202912217-202988261,2:202912217-202988261,2:202912217-202988261,2:202912217-202988261,2:202912217-202988261,2:202912217-202988261,2:202912217-202988261,2:202912217-202988261,2:202912274-202988263	16511	53	9	192	0.112019	0.961054
GOLGA6A	15:74069856-74082550	16511	9	3	22	0.112101	0.961054
TP53BP2	1:223779892-223845947,1:223779892-223845972	16511	69	17	36	0.112245	0.961054
RNF219-AS1	13:78054854-78617325	16511	78	10	28	0.112325	0.961054
SIRPG	20:1629151-1657779,20:1629151-1657779,20:1629151-1657779	16511	31	7	86	0.112431	0.961054
CDHR2	5:176542510-176595768,5:176549341-176595768	16511	160	33	367	0.112692	0.961054
SLCO2B1	11:75150986-75206400,11:75150986-75206400,11:75159798-75206400	16511	91	28	93	0.112782	0.961054
CYB5R3	22:42617839-42644634,22:42617839-42646989,22:42617839-42646989,22:42617839-42646989,22:42617839-42649392	16511	154	32	154	0.112801	0.961054
RALGAPA2	20:20389529-20712644	16511	386	82	178	0.112853	0.961054
LBR	1:225401501-225428038,1:225401501-225428855	16511	161	35	93	0.11299	0.961054
MRPS15	1:36455717-36464384	16511	28	7	35	0.113287	0.961054
REXO5	16:20806444-20849668,16:20806444-20849668,16:20806444-20849668	16511	56	11	53	0.113344	0.961054
OLAH	10:15043895-15073852,10:15043895-15073852	16511	36	10	37	0.113432	0.961054
ANXA8	10:47467993-47484158,10:47467993-47484158,10:47467993-47484158	16511	10	5	42	0.113443	0.961054
PCSK5	9:75890643-76195889,9:75890643-76195889,9:75890643-76362339	16511	171	39	143	0.113967	0.961054
FZD5	2:207762600-207769906	16511	85	10	21	0.114055	0.961054
YME1L1	10:27110110-27154420,10:27110110-27154420,10:27110110-27154420	16511	124	21	60	0.114178	0.961054
NLRC5	16:56989484-57083524,16:57017073-57083524	16511	123	18	26	0.11421	0.961054
CPOX	3:98579445-98593611	16511	111	15	26	0.114273	0.961054
MPO	17:58269855-58280935	16511	204	52	530	0.114339	0.961054
ADARB1	21:45074577-45226563,21:45074577-45226563,21:45074577-45226563,21:45074577-45226563,21:45074577-45226563,21:45074577-45226563,21:45074577-45226563,21:45074577-45226563,21:45074579-45226560,21:45075050-45226563,21:45152529-45226563	16511	74	15	21	0.114366	0.961054
TMEM160	19:47045908-47048624	16511	13	4	30	0.114452	0.961054
MMS19	10:97458323-97498422,10:97458323-97498609,10:97458323-97498609,10:97458323-97498609,10:97458323-97498609,10:97458323-97498609,10:97458323-97498609,10:97458323-97498609,10:97458323-97498794	16511	103	19	23	0.114453	0.961054
OR52M1	11:4545190-4546144	16511	36	7	30	0.114497	0.961054
DEFB1	8:6870591-6877936	16511	18	5	24	0.114507	0.961054
GOLGA8N	15:30604029-30617900,15:32593455-32607310	16511	60	22	463	0.114556	0.961054
GOLGA6B	15:72654696-72667397	16511	20	8	26	0.11457	0.961054
GUF1	4:44678394-44700680,4:44678394-44700680,4:44678394-44700680,4:44678419-44700928	16511	185	38	222	0.114815	0.961054
FGF2	4:122826707-122898236,4:122826830-122898236	16511	60	17	94	0.114902	0.961054
PCDHGA2	5:141338759-141341494,5:141338759-141512973	16511	1743	343	1490	0.114906	0.961054
ST8SIA6	10:17315413-17454387,10:17315413-17454387,10:17315420-17454595	16511	52	12	165	0.114928	0.961054
DAO	12:108880091-108901043	16511	90	24	84	0.115253	0.96197
HMCN2	9:130265759-130434123	16511	392	86	245	0.115275	0.96197
SLC25A46	5:110738135-110765174,5:110738971-110765174,5:110738971-110765174,5:110739006-110765156	16511	87	16	48	0.115604	0.962142
WWOX	16:78099412-78100199,16:78099412-78278719,16:78099412-78278719,16:78099412-79212667,16:78099653-79212667	16511	182	37	88	0.115617	0.962142
APPL2	12:105173296-105233405,12:105173296-105236230,12:105173299-105236174	16511	94	18	92	0.115656	0.962142
COLGALT1	19:17555648-17583157	16511	161	46	175	0.115778	0.962142
WFDC1	16:84294705-84329851,16:84294705-84329851,16:84294877-84329844	16511	49	11	21	0.115909	0.962142
TTN	2:178525990-178807423,2:178525990-178807423,2:178525990-178807423,2:178525990-178807423,2:178525990-178807423,2:178525990-178807423,2:178744408-178807423	16511	3265	622	2993	0.116008	0.962142
BMPER	7:33904914-34156427,7:33905538-34156427	16511	112	24	42	0.116371	0.964166
FHL2	2:105360825-105399118,2:105360825-105399118,2:105360825-105399118,2:105360825-105399224,2:105360825-105399224,2:105360825-105399224,2:105360825-105399224,2:105360825-105399667,2:105360825-105438773,2:105360825-105438773	16511	64	20	108	0.116618	0.964579
SEC24D	4:118722822-118836126,4:118722822-118836196	16511	159	40	341	0.116659	0.964579
PTCHD4	6:47878027-48068689,6:47899608-48068689	16511	220	53	141	0.116909	0.965661
POLR3A	10:77975148-78029515	16511	281	54	73	0.117169	0.966774
GPRC5A	12:12891021-12913666	16511	73	15	148	0.117459	0.966774
TSC2	16:2047894-2088720,16:2047894-2088720,16:2047894-2088720,16:2047894-2088720,16:2047894-2088720,16:2047894-2088720,16:2047984-2088720,16:2047984-2089490,16:2048201-2088720	16511	608	148	871	0.117487	0.966774
LOC101929372	22:17580156-17589192	16511	75	12	25	0.117521	0.966774
ADRA1D	20:4220630-4249012	16511	70	17	36	0.117689	0.967174
KMT2B	19:35718018-35738880	16511	164	33	53	0.117945	0.967948
HYDIN	16:70802083-71230722,16:71027109-71230722,16:71031410-71230722,16:71031410-71230722	16511	109	23	34	0.118022	0.967948
RPS15	19:1438363-1440497,19:1438424-1440497	16511	4	2	92	0.118407	0.969478
RHOF	12:121777753-121793688	16511	56	11	24	0.11853	0.969478
AZGP1	7:99966729-99976031	16511	25	8	31	0.118864	0.969478
LONP2	16:48244166-48353979,16:48244166-48353979,16:48244166-48362999	16511	128	24	81	0.118869	0.969478
CRYGN	7:151428831-151440170,7:151428831-151440170,7:151428831-151440813	16511	52	8	31	0.119097	0.969478
IFFO1	12:6539527-6556083,12:6539527-6556083,12:6539527-6556083,12:6539527-6556083,12:6539527-6556083,12:6539527-6556083	16511	111	18	39	0.119185	0.969478
FUS	16:31180109-31194871,16:31180109-31194871,16:31180109-31194871,16:31180109-31194871	16511	66	19	29	0.11921	0.969478
HLA-DQB1	6:32659463-32666689,6:32659463-32666689	16511	18	6	262	0.119345	0.969478
TANC2	17:62966234-63427701	16511	116	18	24	0.119455	0.969478
RB1	13:48303746-48481890	16511	180	41	171	0.119549	0.969478
ARHGAP10	4:147732301-148072776	16511	87	17	37	0.119723	0.969478
YARS	1:32775238-32818032	16511	114	23	25	0.119756	0.969478
CRYGD	2:208121606-208124524	16511	47	11	199	0.119995	0.969478
PEX13	2:61017719-61051990	16511	76	16	21	0.120054	0.969478
GABRB1	4:47031277-47426430	16511	70	5	23	0.120253	0.969478
ZNF142	2:218637915-218659623,2:218637915-218659623,2:218637915-218659623,2:218637915-218659623,2:218637915-218659623,2:218637915-218659623,2:218652564-218659623,2:218652564-218659623,2:218652564-218659623,2:218652564-218659623	16511	103	21	32	0.120317	0.969478
KCNA7	19:49067417-49072941	16511	149	25	52	0.120528	0.969478
CAGE1	6:7326653-7389709,6:7326659-7389742,6:7329096-7389709	16511	42	10	57	0.120783	0.969478
CAD	2:27217368-27243943,2:27217389-27243792	16511	552	106	449	0.120828	0.969478
GSTO1	10:104254193-104267464,10:104254709-104267464,10:104254891-104267455	16511	20	6	37	0.121087	0.969478
SLC12A2	5:128083765-128189677,5:128083790-128189688,5:128083790-128189688	16511	257	41	72	0.12131	0.969478
KCTD19	16:67289431-67326741	16511	67	12	117	0.121346	0.969478
AP3B1	5:78002325-78294755,5:78002325-78294755	16511	100	12	42	0.121504	0.969478
SUPT20H	13:37009313-37059487,13:37009313-37059688,13:37009313-37059713,13:37009313-37059713,13:37009313-37059713	16511	74	10	40	0.121602	0.969478
BRF1	14:105209285-105247885,14:105209285-105249404,14:105209285-105300992,14:105209285-105301001,14:105209285-105315577,14:105209285-105315577,14:105256185-105300992	16511	221	39	48	0.121768	0.969478
BPIFB4	20:33081511-33111751	16511	37	9	22	0.121921	0.969478
EPB41L2	6:130839347-130970483,6:130839347-130970483,6:130839347-130970483,6:130839347-130970483,6:130839347-130970483,6:130839347-131000767,6:130839347-131013609,6:130839347-131063245,6:130839347-131063322,6:130839347-131063322,6:130839347-131063322,6:130839347-131063322,6:130839347-131063322,6:130839347-131063322,6:130839347-131063322,6:130839347-131063322,6:130839347-131063322,6:130839347-131063322,6:130839347-131063322,6:130839347-131063322,6:130839347-131063322,6:130839347-131063322,6:130839347-131063322	16511	189	46	180	0.122041	0.969478
CDH4	20:61252260-61940617,20:61499420-61940617,20:61599760-61940617	16511	143	37	80	0.122244	0.969478
MDC1-AS1	6:30703066-30713184	16511	61	9	27	0.122491	0.969478
MCTP2	15:94298200-94483952,15:94298200-94483952,15:94355934-94403265	16511	193	43	106	0.122586	0.969478
GALE	1:23795598-23799570,1:23795598-23800544,1:23795598-23800754	16511	133	27	62	0.122673	0.969478
GLRA1	5:151822512-151924836,5:151822512-151924836,5:151822512-151924836	16511	115	20	49	0.122734	0.969478
ITGB6	2:160099665-160200313,2:160099665-160200313,2:160099665-160200313,2:160099665-160200313,2:160099665-160200313,2:160099665-160200313,2:160099670-160200272	16511	240	55	232	0.122888	0.969478
TG	8:132866957-133134899	16511	391	94	459	0.122894	0.969478
PGM1	1:63593410-63660245,1:63593808-63660246,1:63623215-63660246	16511	121	21	54	0.122911	0.969478
RASGRP3	2:33436348-33564731,2:33436348-33564731,2:33436348-33564731,2:33458045-33564731,2:33476253-33564731,2:33476253-33564731,2:33476253-33564731,2:33476253-33564731,2:33476648-33564731,2:33513874-33564731	16511	106	21	37	0.1231	0.969478
RUNX1	21:34787800-34888690,21:34787800-35049298,21:34821276-34888690	16511	73	20	47	0.123178	0.969478
CIAO3	16:729754-741038,16:729764-740997	16511	64	14	27	0.123204	0.969478
HIST1H2AJ	6:27814301-27814740	16511	53	7	32	0.12327	0.969478
SMG1	16:18804852-18926404	16511	117	16	56	0.123285	0.969478
HTR2B	2:231108229-231125042,2:231108235-231125110	16511	87	19	33	0.123375	0.969478
CBWD2	2:113437690-113496204,2:113437690-113496204,2:113437690-113496204,2:113437690-113496204,2:113437690-113496204,2:113437690-113496204,2:113437690-113496204,2:113437690-113496204	16511	14	6	119	0.123603	0.969478
CPXM1	20:2794068-2800646,20:2794073-2800627	16511	140	31	119	0.123713	0.969478
WDR83	19:12666803-12675832,19:12666806-12675832,19:12669702-12675832	16511	118	24	48	0.123715	0.969478
GAS1	9:86944361-86947506	16511	19	2	23	0.123716	0.969478
SLC9A4	2:102473302-102533972	16511	103	21	35	0.124179	0.969478
ARL6IP5	3:69084936-69106092	16511	28	8	71	0.124275	0.969478
TNFRSF13B	17:16939083-16972088	16511	63	24	551	0.124299	0.969478
SULT1A1	16:28605586-28609328,16:28605586-28609328,16:28605586-28610044,16:28605586-28610044,16:28605586-28623586	16511	56	14	161	0.124504	0.969478
FAT2	5:151504091-151568944	16511	389	64	429	0.124618	0.969478
KTN1	14:55580206-55684578,14:55580206-55684584,14:55580206-55684584,14:55580206-55684584,14:55580206-55684584,14:55580206-55684584	16511	94	13	55	0.124647	0.969478
SPAG17	1:117953594-118185269	16511	162	29	40	0.124689	0.969478
HDAC10	22:50245183-50251265,22:50245183-50251405	16511	110	22	69	0.12481	0.969478
OR6C76	12:55426253-55427192	16511	2	2	41	0.125228	0.969478
TAC3	12:57009996-57016560,12:57009996-57016560,12:57009996-57016560,12:57009996-57016560,12:57009996-57016560,12:57009999-57016529	16511	8	2	22	0.125305	0.969478
PGLYRP4	1:153330120-153348841	16511	18	5	86	0.125318	0.969478
RASA4	7:102579645-102616758,7:102579645-102616758	16511	18	10	213	0.125327	0.969478
FGF11	17:7438272-7444932,17:7439511-7444937,17:7440741-7444932	16511	56	17	43	0.125366	0.969478
RPL34	4:108620557-108625370,4:108620557-108630483,4:108620589-108625370,4:108620589-108625370,4:108620589-108630483,4:108620628-108625370	16511	12	5	112	0.125469	0.969478
SDF2	17:28648355-28662172,17:28648355-28662189	16511	61	18	63	0.125777	0.969478
ZMYM5	13:19823481-19863649,13:19837452-19863636,13:19837452-19863636	16511	28	3	81	0.126004	0.969478
PRSS12	4:118280037-118353003	16511	214	41	347	0.126255	0.969478
AMY2B	1:103554643-103579534	16511	170	35	248	0.126262	0.969478
EXOG	3:38496271-38526305,3:38496271-38526305,3:38496271-38526305,3:38496271-38526305,3:38496271-38526305,3:38496271-38526305,3:38496271-38526305,3:38496271-38526305,3:38496271-38526305,3:38496271-38526305,3:38496271-38526305,3:38496339-38526303	16511	54	9	30	0.126324	0.969478
MRPL15	8:54135220-54148514	16511	58	13	53	0.126414	0.969478
TMPRSS9	19:2389770-2426258	16511	304	62	255	0.126935	0.969478
STK19	6:31971174-31981446,6:31971868-31981446,6:31971868-31981446,6:32013269-32014184,6:32013269-32014184,6:32013269-32014184	16511	39	7	24	0.127017	0.969478
RALGAPA1	14:35538351-35809323,14:35538351-35809323,14:35538351-35809323,14:35538351-35809323,14:35538351-35809323,14:35538351-35809323,14:35538351-35809323,14:35538351-35809323,14:35538351-35809323,14:35538351-35809323,14:35538351-35809323	16511	282	49	86	0.127224	0.969478
CFAP65	2:219002845-219041516,2:219026547-219041551,2:219026547-219041551,2:219033691-219041551	16511	116	28	46	0.127603	0.969478
DONSON	21:33577552-33588684	16511	85	13	108	0.127689	0.969478
ANKZF1	2:219229756-219236669,2:219229756-219236669,2:219229887-219236669	16511	133	21	40	0.127742	0.969478
PTPDC1	9:94030793-94109856,9:94030808-94109856,9:94084428-94109856,9:94084463-94109853	16511	79	16	41	0.128101	0.969478
APLP2	11:130069820-130144811,11:130069820-130144811,11:130069820-130144811,11:130069820-130144811,11:130069820-130144811,11:130069820-130144811,11:130069820-130144811,11:130069820-130144811,11:130069820-130144811,11:130069820-130144811,11:130070567-130144811	16511	156	28	87	0.128464	0.969478
DAG1	3:49468702-49535618,3:49470131-49535618,3:49470131-49535618,3:49470131-49535618,3:49470131-49535618,3:49470131-49535618,3:49470131-49535618,3:49470131-49535618,3:49470131-49535618,3:49470131-49535618,3:49470131-49535618,3:49470131-49535618,3:49470131-49535618	16511	99	19	26	0.128593	0.969478
CDC25B	20:3786771-3806121,20:3786771-3806121,20:3786771-3806121,20:3786771-3806121,20:3795738-3806121,20:3795738-3806121,20:3795738-3806121,20:3795738-3806121,20:3795738-3806121,20:3795738-3806121,20:3795738-3806121,20:3800061-3806121	16511	32	7	28	0.128709	0.969478
SLC2A3	12:7919229-7936187	16511	112	24	80	0.128789	0.969478
SPTB	14:64746282-64823380,14:64746282-64879907,14:64766398-64879907	16511	233	61	327	0.128833	0.969478
SLC15A2	3:121894323-121944187,3:121894400-121944188	16511	113	19	42	0.128837	0.969478
CYP11A1	15:74337761-74366212,15:74337761-74367646	16511	75	19	33	0.129176	0.969478
LIPG	18:49562030-49592908,18:49562056-49599184	16511	131	20	33	0.129289	0.969478
KANK4	1:62236164-62319414,1:62236164-62319434	16511	71	9	333	0.129469	0.969478
INTS7	1:211940398-212035660,1:211940398-212035660,1:211940398-212035660,1:211940398-212035660,1:211940402-212035557	16511	51	12	153	0.12992	0.969478
ALPK3	15:84816679-84873482	16511	99	20	42	0.129995	0.969478
MFSD10	4:2930560-2934237,4:2930560-2934859,4:2930566-2934825	16511	115	22	46	0.130048	0.969478
PDXDC1	16:14974734-15038330,16:14974802-15038330,16:14974962-15029802,16:14974962-15038330,16:14974962-15038330,16:14974962-15038330,16:14974962-15038330,16:14974962-15139349,16:14974962-15139410,16:14974962-15139410	16511	174	33	77	0.130063	0.969478
ARAP3	5:141653401-141682230	16511	105	15	36	0.130127	0.969478
ALDH18A1	10:95605928-95656522,10:95605928-95656810,10:95605928-95656810,10:95605928-95656810,10:95605928-95656810,10:95605928-95656810,10:95605928-95656810,10:95605928-95656810,10:95605928-95656810,10:95605942-95656711	16511	172	26	57	0.130178	0.969478
UGT2A2	4:69588416-69639642,4:69588416-69639642	16511	117	40	219	0.130268	0.969478
COL1A1	17:50184095-50201639	16511	319	71	426	0.130337	0.969478
CYB5R2	11:7665094-7672891,11:7665094-7673598,11:7665094-7674243,11:7665103-7673500	16511	124	26	73	0.13074	0.969478
MUC17	7:101020082-101058859,7:101020082-101058859	16511	187	43	111	0.130775	0.969478
CFAP100	3:126394908-126436556	16511	54	7	306	0.130794	0.969478
CHIA	1:111290850-111320563,1:111290851-111320566,1:111290851-111320566,1:111290851-111320566,1:111290851-111320566,1:111290851-111320566,1:111290851-111320566,1:111290851-111320566	16511	55	17	92	0.130816	0.969478
TTC38	22:46268007-46294008	16511	90	25	49	0.130862	0.969478
SPTAN1	9:128552557-128633665,9:128552557-128633665,9:128552557-128633665,9:128552586-128633659,9:128552586-128633659	16511	166	25	43	0.131608	0.969478
ALDH1B1	9:38392701-38398660	16511	122	26	345	0.131644	0.969478
NUDT6	4:122892643-122922606,4:122892643-122923004	16511	35	7	74	0.131759	0.969478
ETFRF1	12:25195215-25205015	16511	34	9	22	0.131855	0.969478
EPM2A	6:145625303-145735520,6:145625303-145735520,6:145625303-145735520,6:145625303-145735855,6:145625303-145736021,6:145625303-145736021,6:145625304-145735520,6:145625303-145735520,6:145625304-145686877,6:145625304-145735520,6:145635079-145735520	16511	75	15	30	0.131879	0.969478
SLC2A11	22:23856702-23882952,22:23856702-23886112,22:23856702-23886112,22:23856702-23886112,22:23856999-23886112,22:23857852-23886112	16511	81	17	78	0.132724	0.969478
ACOT13	6:24667034-24705067,6:24667076-24705046	16511	26	7	98	0.132765	0.969478
PGAM2	7:44062726-44065567	16511	93	31	226	0.132787	0.969478
LRRC42	1:53946325-53968168,1:53946349-53968168	16511	56	9	24	0.132897	0.969478
KIF3B	20:32277650-32335008	16511	100	16	26	0.133082	0.969478
MMRN1	4:89894853-89954610	16511	133	25	69	0.13312	0.969478
CARD8	19:48203147-48255946,19:48203147-48255946,19:48208085-48241063,19:48208085-48249633,19:48208085-48249633,19:48208085-48249828,19:48208085-48249847,19:48208085-48249847,19:48208085-48255912,19:48208085-48255946,19:48208085-48255946,19:48208085-48255946,19:48208085-48255946,19:48208085-48255946,19:48208085-48255946,19:48208085-48255946,19:48208085-48255946,19:48208085-48255946,19:48208085-48255946,19:48208085-48255946,19:48238260-48255946	16511	30	9	23	0.133145	0.969478
KRTCAP3	2:27442365-27444297,2:27442365-27446481,2:27442380-27444297	16511	72	16	53	0.133275	0.969478
TSPAN18	11:44764425-44932426	16511	59	14	24	0.133375	0.969478
SYNPO2L	10:73644880-73651039,10:73644885-73656029	16511	55	11	48	0.133549	0.969478
IQGAP3	1:156525404-156572565	16511	229	41	172	0.133749	0.969478
SNX19	11:130875870-130916487,11:130875870-130916487,11:130875870-130916487,11:130875870-130916487,11:130875870-130916487,11:130875870-130916487,11:130875870-130916487,11:130875870-130916487,11:130875870-130916487,11:130875870-130916487,11:130875870-130916487,11:130901662-130916487,11:130905656-130916487	16511	80	19	52	0.133842	0.969478
UGT1A7	2:233681937-233773299	16511	270	61	149	0.134148	0.969478
POGLUT3	11:108472105-108498432,11:108472105-108498432,11:108472115-108498384	16511	80	14	55	0.134243	0.969478
F2RL1	5:76819029-76835315	16511	48	12	45	0.134284	0.969478
KLHL32	6:96898082-97114742,6:96924619-97114742,6:96924619-97114742,6:96924619-97114742,6:96924619-97114742,6:96924619-97140754,6:96924619-97140754,6:96924619-97140754,6:96924619-97140754,6:96924619-97140754,6:96924619-97140754,6:96924619-97140754,6:96924619-97140754,6:96924619-97140754,6:96924727-97140753,6:97010075-97140754,6:97010075-97140754,6:97010075-97140754,6:97010075-97140754,6:97010075-97140754,6:97010075-97140754	16511	87	17	22	0.134313	0.969478
BRF2	8:37843879-37849913	16511	50	15	27	0.134572	0.969478
CORO6	17:29614755-29618117,17:29614755-29618117,17:29614755-29621423	16511	93	18	25	0.134598	0.969478
CYP2B6	19:40991281-41018398	16511	77	20	41	0.134771	0.969478
LOC105372273	19:11203627-11216168	16511	54	11	43	0.134884	0.969478
SLC2A2	3:170996346-171026720,3:170996347-171026979,3:170996347-171026979	16511	102	20	30	0.135072	0.969478
STAMBPL1	10:88880244-88923487	16511	45	12	114	0.13509	0.969478
NFE2L3	7:26152197-26187136	16511	96	17	33	0.135103	0.969478
PTPRS	19:5205507-5340803,19:5205507-5340803,19:5205507-5340803,19:5205507-5340803	16511	181	33	41	0.135191	0.969478
JAG2	14:105140980-105168824,14:105140995-105168776	16511	184	24	55	0.135217	0.969478
TRPC1	3:142724033-142807887,3:142724423-142807887	16511	118	17	37	0.135257	0.969478
CCT8	21:29056321-29073797,21:29056321-29073797,21:29056321-29073797,21:29056325-29073648	16511	100	12	22	0.135358	0.969478
KRT76	12:52768154-52777345	16511	133	35	262	0.135459	0.969478
DNM3	1:171841477-172133392,1:171841477-172133392,1:171841477-172412717,1:171841477-172412717,1:171841477-172412717,1:171841477-172418463,1:171841497-172412717	16511	177	33	53	0.135475	0.969478
NPFFR1	10:70254956-70283694	16511	55	12	146	0.135517	0.969478
RANBP17	5:170862017-171300015	16511	214	50	109	0.135582	0.969478
HDAC11	3:13480164-13506418,3:13480305-13506416,3:13480343-13506424	16511	73	14	23	0.135932	0.969478
WTAPP1	11:102783675-102836766	16511	64	19	280	0.135936	0.969478
MMP1	11:102789909-102798235,11:102789918-102798160	16511	62	19	280	0.135936	0.969478
NFXL1	4:47847232-47914644,4:47847232-47914667,4:47847232-47914667,4:47847240-47914583	16511	80	13	23	0.135945	0.969478
EPB41L3	18:5392275-5544339,18:5392380-5540556,18:5392380-5544310,18:5392380-5544310,18:5392380-5628991	16511	211	45	66	0.135948	0.969478
SULT1C2	2:108288638-108309915,2:108288894-108309915	16511	56	16	232	0.136025	0.969478
PRPF6	20:63981131-64033100	16511	94	17	136	0.136113	0.969478
PRRX1	1:170664130-170739421,1:170664171-170739400	16511	60	6	23	0.136143	0.969478
RABL3	3:120686680-120742680,3:120686680-120742680,3:120686680-120742680,3:120686680-120742680	16511	62	16	42	0.136169	0.969478
IGF1R	15:98648538-98964530,15:98648538-98964530	16511	214	22	45	0.136207	0.969478
UBA5	3:132654445-132678107,3:132659496-132678107,3:132659496-132678107,3:132660696-132678107,3:132660696-132678107	16511	38	8	108	0.136292	0.969478
ABCF3	3:184186074-184194007,3:184186074-184194007,3:184186074-184194007,3:184186074-184194007	16511	241	44	200	0.136443	0.969478
FBXW8	12:116910949-117031148,12:116910955-117031148	16511	52	9	188	0.136642	0.969478
USP16	21:29024616-29054486,21:29024616-29054486,21:29024667-29054486	16511	88	19	24	0.136834	0.969478
PKP4	2:158456879-158666660,2:158456879-158681428,2:158456879-158681428,2:158456879-158681428,2:158456879-158681428	16511	197	42	549	0.136886	0.969478
METTL27	7:73834590-73842516	16511	39	15	384	0.136935	0.969478
COG6	13:39655626-39752628,13:39655626-39791665,13:39655661-39752628	16511	108	19	22	0.137138	0.969478
COL19A1	6:69866555-70212467	16511	262	56	186	0.137291	0.969478
EPAS1	2:46297406-46386697	16511	51	10	23	0.137387	0.969478
RNF133	7:122697711-122699154	16511	13	1	226	0.137702	0.969478
SCN1A-AS1	2:166081530-166301783	16511	483	104	685	0.137748	0.969478
PLCD1	3:38007495-38024787,3:38007495-38024787,3:38007495-38029663	16511	136	31	82	0.13786	0.969478
NT5C3A	7:33014112-33041165,7:33014112-33041165,7:33014112-33041165,7:33014112-33062797,7:33014112-33062821	16511	73	18	291	0.138054	0.969478
NCOR2	12:124324414-124567612,12:124324414-124567612,12:124324414-124567612	16511	75	13	63	0.138132	0.969478
KIAA1614	1:180912896-180951614	16511	60	14	50	0.138444	0.969478
GALK1	17:75757936-75765199	16511	113	25	40	0.138526	0.969478
CTAGE15	7:143571800-143574387	16511	4	2	75	0.138745	0.969478
SCAP	3:47413680-47475941,3:47413684-47475959	16511	179	37	60	0.138912	0.969478
HOXA10-HOXA9	7:27162437-27180261	16511	116	19	70	0.138988	0.969478
RAB32	6:146543832-146554953	16511	56	10	28	0.139041	0.969478
CCDC78	16:722581-726473	16511	43	10	97	0.139081	0.969478
IL4I1	19:49889655-49896887,19:49889655-49929539,19:49889655-49929539,19:49889655-49929539,19:49889655-49929539	16511	111	21	72	0.139123	0.969478
TFAP2D	6:50713543-50773033	16511	120	19	23	0.139191	0.969478
GSDMA	17:39962972-39977766	16511	39	14	21	0.139232	0.969478
PLEC	8:143915146-143939590,8:143915146-143942524,8:143915146-143943958,8:143915146-143944737,8:143915146-143950876,8:143915146-143953920,8:143915146-143973529,8:143915146-143976745	16511	875	245	754	0.139363	0.969478
RAPH1	2:203433681-203535301,2:203441468-203535335,2:203441468-203535336	16511	71	9	53	0.139454	0.969478
ACLY	17:41866916-41919022,17:41866916-41919022,17:41866917-41918951,17:41866925-41919019	16511	229	44	196	0.139778	0.969478
MYO18B	22:25742143-26031041,22:25742143-26031041	16511	393	99	657	0.13994	0.969478
UAP1L1	9:137077516-137084538	16511	86	13	22	0.140006	0.969478
ADSL	22:40346499-40366748,22:40346499-40366748,22:40346499-40366748,22:40346499-40369367,22:40346499-40387476	16511	171	39	77	0.140139	0.969478
MTTP	4:99564077-99623997,4:99564077-99623997	16511	69	11	22	0.140197	0.969478
AQP4	18:26852037-26862910,18:26852037-26862910,18:26852037-26865803,18:26852037-26865803,18:26852037-26865803,18:26852037-26865803,18:26852043-26865707	16511	93	17	23	0.140234	0.969478
NLRX1	11:119168333-119184016,11:119168712-119184016,11:119168712-119184016,11:119168724-119184016	16511	144	27	196	0.140381	0.969478
AK2	1:33007939-33036911,1:33007939-33036911,1:33007939-33036911,1:33007939-33036911,1:33007939-33036911,1:33007939-33036911,1:33011224-33036911,1:33011224-33036911,1:33013043-33036911	16511	73	16	127	0.140394	0.969478
CERNA1	15:52180025-52205879	16511	80	15	26	0.140565	0.969478
TREX1	3:48465951-48467645,3:48466229-48467645	16511	74	18	59	0.140582	0.969478
SLF1	5:94618668-94697621	16511	84	20	30	0.140684	0.969478
UGT1A1	2:233760272-233773299	16511	93	22	40	0.1407	0.969478
MYRIP	3:39808913-40260320,3:39809608-40260320,3:39809659-40260320,3:39809659-40260320,3:39809659-40260320,3:40100010-40260320	16511	57	9	29	0.140864	0.969478
URB1	21:32311017-32393012	16511	174	36	72	0.141214	0.969478
CHPT1	12:101697639-101729074	16511	59	11	41	0.141291	0.969478
MYH8	17:10390322-10421950	16511	611	132	1078	0.141381	0.969478
TYSND1	10:70137980-70144728,10:70137980-70146700,10:70137980-70146740,10:70137980-70146740,10:70137980-70146740,10:70137980-70146740,10:70137980-70146740,10:70137980-70146740,10:70137980-70146740,10:70137980-70146740	16511	92	16	155	0.141384	0.969478
SPAG16	2:213284378-213317985,2:213284378-214410501,2:213284378-214410501,2:213284463-214410501	16511	101	13	160	0.141451	0.969478
RGL3	19:11394055-11419342,19:11394055-11419342	16511	95	19	53	0.141529	0.969478
FBXO10	9:37510891-37576380	16511	98	23	37	0.141602	0.969478
LDHAL6A	11:18455826-18479600,11:18455826-18479600	16511	66	13	85	0.141653	0.969478
QRSL1	6:106629577-106668417	16511	94	22	124	0.141854	0.969478
RCC1	1:28505942-28539196,1:28505942-28539196,1:28505942-28539196,1:28518232-28539196,1:28518232-28539196,1:28518232-28539196	16511	69	13	23	0.141957	0.969478
LEPR	1:65420651-65630412,1:65420651-65635428,1:65420651-65637493,1:65525688-65626234,1:65525688-65630412,1:65525688-65635428	16511	94	17	49	0.142082	0.969478
PKD1L2	16:81100876-81181331,16:81100876-81220394,16:81100876-81220394,16:81170289-81181331,16:81170289-81220394	16511	47	12	235	0.142125	0.969478
PRAG1	8:8317735-8381834	16511	145	32	66	0.142146	0.969478
ENTHD1	22:39743043-39893790	16511	27	9	285	0.142161	0.969478
SLFN12	17:35410921-35432524,17:35410921-35433176	16511	35	5	37	0.142181	0.969478
CHST8	19:33621952-33773506,19:33621966-33773509,19:33684527-33773509	16511	78	20	43	0.142283	0.969478
WDR87	19:37884822-37906706,19:37884822-37906706	16511	84	21	72	0.142312	0.969478
CCT4	2:61868084-61888656,2:61868126-61888671	16511	111	21	47	0.142515	0.969478
TFAP2E	1:35573313-35595326	16511	129	40	236	0.142526	0.969478
GSTA2	6:52750086-52763475	16511	19	6	25	0.142633	0.969478
FAM161A	2:61824847-61854060,2:61824847-61854143,2:61824847-61854143	16511	58	13	38	0.142721	0.969478
IGFLR1	19:35738800-35742450,19:35738800-35742450,19:35738800-35742450,19:35738800-35742450,19:35738800-35742450,19:35738800-35742450,19:35738800-35742450,19:35738800-35742450,19:35738800-35742450,19:35738800-35742452	16511	27	5	36	0.142976	0.969478
ALK	2:29192773-29223900,2:29192773-29921586	16511	175	38	64	0.143074	0.969478
MYO1H	12:109388718-109448371	16511	302	78	454	0.143087	0.969478
SEC1P	19:48638038-48682245	16511	83	16	28	0.143229	0.969478
STAC2	17:39210535-39225872,17:39210540-39225945	16511	71	19	37	0.143416	0.969478
PDIA4	7:149003061-149028505	16511	77	10	59	0.143469	0.969478
CD300C	17:74541065-74546171	16511	12	2	23	0.143552	0.969478
RIN2	20:19886520-20002459,20:19889565-20002459	16511	49	9	24	0.14366	0.969478
DKK1	10:52314280-52317657	16511	20	5	109	0.143804	0.969478
EIF4ENIF1	22:31439358-31489561,22:31439358-31489888,22:31439366-31489842	16511	49	14	43	0.144125	0.969478
SLC12A9	7:100826868-100867012,7:100852712-100867010,7:100852712-100867012,7:100852718-100865538,7:100852718-100865538	16511	264	69	372	0.144156	0.969478
DST	6:56457986-56642896,6:56457986-56843665,6:56457986-56851916,6:56457986-56954628,6:56614580-56642896	16511	321	48	226	0.144204	0.969478
ZDHHC4	7:6577433-6588979,7:6577433-6588979,7:6577433-6588979,7:6577433-6588979	16511	38	7	335	0.144239	0.969478
CAPN15	16:527711-554636	16511	265	72	376	0.144246	0.969478
VWF	12:5948873-6124675	16511	410	88	420	0.144448	0.969478
ACAD11	3:132558137-132660131,3:132558137-132660131,3:132558137-132660131,3:132558140-132659809	16511	225	51	168	0.144569	0.969478
LOC101928042	15:28702727-28719753,15:32393552-32462969,15:32586104-32614746	16511	59	20	80	0.14459	0.969478
GRAMD2A	15:72159805-72197787	16511	45	13	387	0.144801	0.969478
MYO1D	17:32492521-32877124,17:32594194-32877173,17:32759811-32877173	16511	274	53	133	0.14486	0.969478
ACTG2	2:73892965-73919653,2:73892965-73919653	16511	90	18	24	0.145066	0.969478
TSGA10IP	11:65945643-65959963	16511	47	11	135	0.14514	0.969478
PRICKLE2	3:64092235-64225466	16511	99	18	50	0.145237	0.969478
LMCD1	3:8501806-8551274,3:8501806-8568125,3:8501806-8568125,3:8501806-8568125	16511	99	20	86	0.145238	0.969478
OR4F21	8:166085-167024	16511	6	1	42	0.145259	0.969478
ADGRF2	6:47656471-47682783,6:47656471-47697794	16511	38	8	271	0.145505	0.969478
ARFIP1	4:152779936-152911911,4:152779936-152911911,4:152779936-152911911,4:152779936-152911911,4:152779936-152911911,4:152779953-152912357	16511	68	15	116	0.145641	0.969478
MTRF1L	6:152987361-153002709,6:152987365-153002815,6:152987365-153002815,6:152987365-153002815,6:152987365-153002815,6:152987365-153002815,6:152998293-153002815	16511	61	13	27	0.145756	0.969478
TYMP	22:50525752-50530085,22:50525752-50530085,22:50525752-50530085,22:50525752-50530085,22:50525752-50530085	16511	154	27	71	0.145961	0.969478
NUP160	11:47778082-47848544,11:47778082-47848544,11:47839500-47848544	16511	115	19	23	0.146077	0.969478
SRFBP1	5:121961960-122028600	16511	43	12	22	0.146089	0.969478
GALNT8	12:4720585-4772726	16511	71	17	254	0.146182	0.969478
PIGZ	3:196946355-196968833	16511	68	19	30	0.146194	0.969478
GNMT	6:42960753-42963880,6:42960753-42963880,6:42960753-42963880	16511	80	13	45	0.146195	0.969478
LRRC23	12:6904732-6914242,12:6904732-6914242,12:6904821-6914229	16511	36	7	27	0.146628	0.969478
SRF	6:43171268-43181506,6:43172389-43181506	16511	32	6	136	0.146686	0.969478
PSAT1	9:78297074-78330093,9:78297124-78330093	16511	107	23	50	0.146743	0.969478
PHGDH	1:119711795-119744226	16511	141	25	102	0.146869	0.969478
MYOD1	11:17719570-17722136	16511	90	18	40	0.147022	0.969478
AMDHD1	12:95943330-95968720	16511	80	18	37	0.147095	0.969478
TUBD1	17:59859479-59892943,17:59859479-59892945,17:59859479-59892945,17:59859479-59892945,17:59859479-59892945,17:59859479-59892945	16511	96	19	51	0.147123	0.969478
PTPRQ	12:80444234-80680273	16511	232	38	75	0.147371	0.969478
SCN9A	2:166195186-166375944,2:166195186-166375987	16511	596	127	841	0.147421	0.969478
CCDC153	11:119190253-119195874	16511	26	7	32	0.147484	0.969478
TLE3	15:70047790-70094785,15:70047790-70096752,15:70047790-70097917,15:70047790-70097917,15:70047790-70097917,15:70047790-70097917,15:70047790-70097917	16511	36	6	114	0.147689	0.969478
SLC30A5	5:69093948-69104740,5:69093948-69104740,5:69094013-69131067	16511	79	18	40	0.147712	0.969478
BCAN	1:156641947-156653472,1:156642116-156659528	16511	84	19	34	0.147826	0.969478
CRACR2A	12:3615327-3753200,12:3647942-3753200	16511	104	22	62	0.147833	0.969478
APBB3	5:140558267-140564604,5:140558267-140564604,5:140558267-140564604,5:140558267-140564604	16511	52	9	22	0.147902	0.969478
SLC17A2	6:25912755-25925879,6:25912755-25925879,6:25912755-25930726	16511	47	10	39	0.148	0.969478
THSD4	15:71141448-71783383,15:71547201-71783383	16511	85	15	38	0.148577	0.971455
LOC101448202	9:134819414-134872618	16511	107	21	83	0.148695	0.971455
SDAD1	4:75949905-75990962,4:75949905-75990962,4:75949914-75990945	16511	88	15	27	0.148974	0.971455
RLBP1	15:89209868-89221579	16511	98	27	132	0.149025	0.971455
TMOD4	1:151169986-151175981	16511	82	21	81	0.149096	0.971455
ITGA4	2:181456891-181476218,2:181457385-181538939	16511	82	19	30	0.149154	0.971455
DIO1	1:53894186-53911086,1:53894186-53911086,1:53894186-53911086,1:53894186-53911086,1:53894186-53911086,1:53894186-53911086,1:53894186-53911086	16511	24	6	24	0.149196	0.971455
MGME1	20:17968890-17991122,20:17968890-17991122,20:17968942-17991122,20:17969017-17991122	16511	54	14	247	0.149261	0.971455
NTRK3	15:87876756-88256731,15:87876756-88256731,15:87876756-88256731,15:87916261-88205974,15:87977364-88256169,15:87977364-88256731	16511	132	30	57	0.149657	0.973227
HERC2	15:22494877-22579725,15:28111036-28322152	16511	427	68	155	0.149865	0.973227
PCDHAC2	5:140966475-141012346,5:140966766-140969421	16511	73	11	137	0.150173	0.973227
LPIN1	2:11677543-11827407,2:11677543-11827407,2:11677543-11827407,2:11724314-11827407,2:11746584-11827407,2:11746584-11827407,2:11746584-11827407,2:11746584-11827407,2:11746584-11827407,2:11746584-11827407,2:11746584-11827407,2:11746584-11827407,2:11746584-11827407,2:11748532-11827407	16511	190	37	79	0.150325	0.973227
CLIC3	9:136994607-136996572	16511	62	15	80	0.150341	0.973227
GP2	16:20309573-20327620,16:20309573-20327620,16:20309573-20327620,16:20309573-20327620	16511	92	17	36	0.150387	0.973227
BSCL2	11:62690261-62706315,11:62690261-62706315,11:62690261-62707707,11:62690261-62709619,11:62690261-62709619	16511	103	16	28	0.150394	0.973227
TMEM231	16:75536740-75556252,16:75538116-75556286,16:75538116-75556286	16511	58	10	69	0.150494	0.973227
FAM98A	2:33583659-33599299,2:33583660-33599362	16511	38	9	34	0.150698	0.973412
AOC3	17:42851183-42858131,17:42851183-42858131,17:42851198-42858123,17:42853242-42858131	16511	60	14	42	0.150763	0.973412
MTHFD2L	4:74123272-74242199,4:74123272-74242199,4:74158107-74162258,4:74158107-74162258,4:74158107-74303097,4:74158107-74303097,4:74158107-74303097,4:74158107-74303097	16511	57	15	35	0.150886	0.973431
LPCAT2	16:55509071-55586666	16511	131	39	183	0.151201	0.974067
WNK4	17:42780609-42797066,17:42780630-42797066	16511	153	42	91	0.151225	0.974067
ARHGEF11	1:156934839-157045370,1:156934839-157045370	16511	98	23	156	0.151672	0.974641
PPP2R1B	11:111726907-111766445,11:111726907-111766445,11:111737880-111766445,11:111737880-111766445,11:111737880-111766445	16511	93	17	63	0.151816	0.974641
TPCN1	12:113221437-113298584,12:113221437-113298584,12:113221437-113298584,12:113244260-113298584,12:113244367-113298584	16511	179	32	113	0.151816	0.974641
NFKBIE	6:44258165-44265788	16511	31	7	29	0.151927	0.974641
MATN1-AS1	1:30718771-30726746	16511	61	6	71	0.152006	0.974641
BRIP1	17:61679185-61863559	16511	175	47	90	0.152076	0.974641
PRSS48	4:151277172-151291862,4:151277172-151291862	16511	31	6	33	0.152301	0.974641
FUOM	10:133355153-133358025,10:133355153-133358025,10:133355153-133358025,10:133355157-133358019	16511	20	3	44	0.15238	0.974641
NBN	8:89933335-89984671,8:89933335-89984724	16511	105	29	151	0.152511	0.974641
ALDH3B2	11:67662161-67674840,11:67662161-67681224	16511	123	31	312	0.152517	0.974641
PRRX2	9:129665646-129722672	16511	56	12	24	0.152926	0.975423
LSG1	3:194640791-194672191	16511	109	28	243	0.153101	0.975423
UTP20	12:101280104-101386618	16511	205	28	32	0.15317	0.975423
SIK3	11:116843401-117098428,11:116843401-117098428,11:116843401-117098428,11:116843401-117098428,11:116904517-117098428	16511	66	12	31	0.153301	0.975423
IRF8	16:85899161-85922605,16:85902829-85922609,16:85903014-85922609	16511	87	20	186	0.1534	0.975423
ADGRB2	1:31727104-31764050,1:31727104-31764063,1:31727104-31764063	16511	74	11	25	0.153403	0.975423
ALDH7A1	5:126541840-126595219,5:126541840-126595390,5:126541840-126595390	16511	181	39	272	0.153482	0.975423
NDUFS1	2:206123078-206159194,2:206123078-206159519,2:206123078-206159519,2:206123078-206159519,2:206123078-206159519	16511	261	56	123	0.153919	0.97623
ASAH1	8:18055991-18084107,8:18056298-18084998,8:18056298-18084998,8:18056451-18083196	16511	111	21	109	0.154039	0.97623
MFSD14B	9:94374550-94460920	16511	61	18	22	0.154318	0.97623
CHST5	16:75528529-75535170	16511	64	10	110	0.154624	0.97623
ATP4A	19:35550192-35563658	16511	308	68	557	0.154901	0.97623
UTP25	1:209827971-209857565	16511	110	16	24	0.154919	0.97623
HMGB4	1:33860474-33864791,1:33864076-33864791	16511	26	3	322	0.15501	0.97623
HEATR1	1:236549004-236604516	16511	139	21	73	0.155023	0.97623
GFRA4	20:3659291-3663399,20:3659291-3663399	16511	37	6	128	0.15504	0.97623
MRPL50	9:101387632-101398618	16511	20	4	43	0.155122	0.97623
LPXN	11:58526870-58575917,11:58526870-58578239,11:58526870-58578239	16511	88	24	94	0.155562	0.97623
CORO7-PAM16	16:4340250-4416961	16511	210	46	342	0.155763	0.97623
ATR	3:142449234-142578733,3:142449234-142578826	16511	179	31	117	0.155899	0.97623
MOXD1	6:132296054-132401475	16511	144	30	62	0.156043	0.97623
IDH3B	20:2658389-2664223,20:2658389-2664223,20:2658389-2664223,20:2658394-2664216,20:2659014-2664223	16511	86	19	44	0.156056	0.97623
NRXN2	11:64606173-64643315,11:64606173-64723188,11:64606173-64723188	16511	267	48	97	0.156293	0.97623
ZNF197	3:44625035-44648471,3:44625018-44648471,3:44625018-44648063,3:44625018-44648471,3:44625018-44648471,3:44625018-44648471,3:44625018-44648471	16511	46	10	56	0.15635	0.97623
CHD6	20:41402082-41618377	16511	276	46	157	0.156759	0.97623
GALNT11	7:152025673-152122340,7:152025673-152122347	16511	112	28	317	0.156956	0.97623
CELA2A	1:15456731-15472091	16511	91	23	116	0.156977	0.97623
SUN3	7:47987148-48029107,7:47987148-48029119,7:47987148-48029119	16511	41	11	36	0.1571	0.97623
KHK	2:27086742-27100751,2:27086771-27100762	16511	101	25	110	0.157178	0.97623
VPS41	7:38722973-38909191,7:38723942-38909200	16511	103	20	30	0.157184	0.97623
FUT11	10:73772275-73776218,10:73772290-73776218	16511	89	14	62	0.157217	0.97623
CALML4	15:68190704-68206110,15:68190704-68206110,15:68190704-68206110,15:68190704-68206110,15:68190704-68206110	16511	44	9	460	0.157252	0.97623
IPO5	13:97953674-98024328	16511	67	22	42	0.157446	0.97623
THAP5	7:108562131-108569706,7:108562143-108569453,7:108562143-108569453,7:108562143-108569768,7:108562143-108569768	16511	77	15	34	0.157487	0.97623
EFEMP2	11:65866440-65872800,11:65866440-65872934	16511	106	21	33	0.15802	0.97623
DDX60L	4:168356734-168480514,4:168356734-168480514,4:168390101-168480514	16511	142	27	90	0.158056	0.97623
SNX21	20:45833798-45843276,20:45833830-45843275,20:45833830-45843275,20:45833830-45843275	16511	60	16	289	0.158085	0.97623
ZNF385D	3:21412217-21751210	16511	18	3	36	0.158164	0.97623
DUOX2	15:45092653-45114161,15:45092653-45114161	16511	335	86	333	0.158322	0.97623
BEST4	1:44783584-44788170	16511	117	23	200	0.158495	0.97623
CDHR5	11:616564-625067,11:616564-625067,11:616564-625067	16511	69	13	27	0.158735	0.97623
LRRC75B	22:24585634-24593073	16511	28	6	44	0.158764	0.97623
SLC25A40	7:87833567-87876360	16511	84	14	279	0.158849	0.97623
EGR4	2:73290928-73293548	16511	29	6	34	0.158928	0.97623
RPUSD2	15:40569292-40574694,15:40569298-40574949	16511	77	17	33	0.158952	0.97623
PLEKHA6	1:204218852-204359929	16511	63	12	32	0.159029	0.97623
GGTLC1	20:23985052-23986875,20:23985052-23988779	16511	12	4	38	0.15911	0.97623
IGHMBP2	11:68903850-68940601	16511	247	62	332	0.159149	0.97623
SYCP1	1:114854802-114995369,1:114854802-114995369,1:114854802-114995369,1:114854862-114995369	16511	13	5	94	0.159234	0.97623
NME7	1:169132529-169367963,1:169132529-169367963,1:169132530-169367797	16511	60	14	26	0.159643	0.97623
HOXC4	12:54016851-54056030,12:54053834-54056030	16511	176	41	210	0.159937	0.97623
LOC101927055	2:178776925-178779963	16511	66	14	230	0.15999	0.97623
THAP3	1:6624864-6633582,1:6625149-6633582,1:6625149-6635586	16511	55	10	188	0.160398	0.97623
KRT72	12:52585588-52601463,12:52585588-52601538,12:52585588-52601538	16511	153	41	392	0.160473	0.97623
ADPRHL1	13:113421939-113449142,13:113421939-113453524	16511	53	8	28	0.160594	0.97623
LOC105371430	17:404534-414023	16511	21	4	39	0.160597	0.97623
C17orf97	17:410324-414666	16511	21	4	39	0.160597	0.97623
ANKRD35	1:145866559-145885866,1:145866563-145885866	16511	65	15	53	0.160621	0.97623
CPT1C	19:49691107-49713731,19:49691107-49713731,19:49691107-49713731,19:49691107-49713731,19:49691107-49713731	16511	195	42	144	0.160643	0.97623
PMS2	7:5970925-6009028,7:5970925-6009028,7:5970925-6009049,7:5970925-6009106,7:5970925-6009106,7:5970925-6009106,7:5970925-6009106,7:5970925-6009106,7:5970925-6009106,7:5970925-6009106,7:5970925-6009106,7:5970925-6009106,7:5970925-6009106,7:5970925-6009106,7:5970925-6009106	16511	233	43	104	0.160909	0.97623
SPOUT1	9:128819650-128829794	16511	122	23	113	0.161071	0.97623
ADGRG5	16:57542636-57577188,16:57542636-57577188,16:57542642-57577188	16511	37	10	24	0.16118	0.97623
ABHD16B	20:63861212-63862988	16511	56	11	127	0.161229	0.97623
RNF123	3:49689498-49721529,3:49689556-49721529	16511	229	47	121	0.161338	0.97623
EEF1AKNMT	1:171781620-171797716,1:171781620-171797716,1:171781659-171797716	16511	97	26	44	0.161497	0.97623
TRIP11	14:91965990-92040059,14:91965990-92040059	16511	121	21	41	0.161654	0.97623
VEGFA	6:43770208-43786486,6:43770208-43786486,6:43770208-43786486,6:43770208-43786486,6:43770208-43786486,6:43770208-43786486,6:43770208-43786486,6:43770208-43786486,6:43770208-43786486,6:43770208-43786486,6:43770208-43786486,6:43770208-43786486,6:43770208-43786486,6:43770208-43786486,6:43770208-43786486,6:43770208-43786486,6:43770208-43786486,6:43770208-43786486,6:43770208-43786486,6:43771984-43786486	16511	30	8	24	0.161675	0.97623
TMEM234	1:32214476-32222371,1:32214476-32222371,1:32216196-32222353,1:32216196-32222371,1:32216196-32222371	16511	37	6	23	0.161831	0.97623
KIN	10:7750961-7787993,10:7750961-7788027	16511	50	13	31	0.161956	0.97623
SEC31A	4:82818508-82891153,4:82818508-82891280,4:82818508-82891280,4:82818508-82891280,4:82818508-82891280,4:82818508-82891280,4:82818508-82891280,4:82818508-82891280,4:82818508-82900571	16511	106	18	30	0.162104	0.97623
SLC22A11	11:64555600-64572875,11:64555600-64572875	16511	55	9	158	0.162132	0.97623
ATP9B	18:79069274-79378282,18:79069274-79378282,18:79069393-79378282	16511	329	74	159	0.162174	0.97623
CGNL1	15:57376504-57550727,15:57376504-57550727	16511	132	24	272	0.162395	0.97623
FSIP2-AS1	2:185783690-185800150,2:185788019-185800151	16511	122	14	27	0.162415	0.97623
ZNF138	7:64794427-64833680,7:64794427-64833680,7:64794427-64833680,7:64794427-64833680,7:64794427-64833680,7:64794427-64833680,7:64794427-64833680,7:64794427-64833680,7:64794427-64833680,7:64794427-64833680,7:64794427-64833680,7:64794427-64833680,7:64794427-64833680,7:64794427-64833680,7:64794427-64833680,7:64794427-64833680,7:64794427-64853797,7:64794427-64860823,7:64794427-64860823	16511	32	9	79	0.162438	0.97623
PREB	2:27130755-27134636,2:27130755-27134675,2:27130755-27134675,2:27130755-27134675,2:27130755-27134675,2:27130755-27134675	16511	50	10	25	0.162477	0.97623
TTC21B	2:165873361-165953776	16511	209	39	67	0.162636	0.97623
SARDH	9:133663561-133738352,9:133663561-133739955	16511	342	81	193	0.162672	0.97623
ACTN4	19:38647615-38730532,19:38647648-38731589	16511	126	32	81	0.162831	0.97623
FRMD6	14:51489120-51730726,14:51651857-51730726,14:51651857-51730726,14:51717282-51730726	16511	115	19	38	0.163111	0.97623
HADHB	2:26244747-26290465,2:26244747-26290465,2:26244938-26290465	16511	160	34	66	0.163247	0.97623
KCNG2	18:79863667-79899816	16511	123	19	37	0.163525	0.97623
PSD2	5:139795807-139844466	16511	88	30	67	0.163575	0.97623
SYNE1	6:152121683-152168287,6:152121683-152185378,6:152121683-152636851,6:152121686-152637362	16511	573	93	299	0.163627	0.97623
NUP107	12:68686977-68745809,12:68686950-68745814	16511	107	24	33	0.163646	0.97623
SGSH	17:80209275-80220333,17:80209275-80220400,17:80209275-80220400,17:80209275-80220400	16511	198	57	132	0.163809	0.97623
MATN1	1:30711276-30723585	16511	128	23	106	0.16383	0.97623
CLUAP1	16:3500930-3539051,16:3501003-3539048,16:3509893-3539051	16511	53	11	26	0.163849	0.97623
RAB3IL1	11:61897295-61920269,11:61897300-61917566	16511	30	8	27	0.164042	0.97623
ARID4A	14:58298503-58373733,14:58298503-58373733,14:58298503-58373733	16511	33	5	233	0.164137	0.97623
ANKRD13A	12:109999429-110039430	16511	69	14	57	0.164234	0.97623
MFSD8	4:127917804-127965255,4:127917804-127965255,4:127917804-127965984	16511	99	15	113	0.164318	0.97623
FER1L5	2:96642763-96704883	16511	162	34	65	0.164337	0.97623
RFT1	3:53088484-53130435	16511	157	26	62	0.164364	0.97623
CLDN14	21:36460620-36466441,21:36460620-36480090,21:36460620-36480122,21:36460620-36542819,21:36460620-36576569	16511	72	15	92	0.164388	0.97623
RBM19	12:113816737-113966371,12:113822053-113966371,12:113822056-113966325	16511	99	23	35	0.164423	0.97623
MEN1	11:64803513-64810563,11:64803513-64810563,11:64803513-64810716,11:64803513-64810716,11:64803513-64810741,11:64803513-64811294,11:64803513-64811294	16511	122	21	38	0.164452	0.97623
PALB2	16:23603161-23641357	16511	70	16	36	0.164713	0.977064
CTNS	17:3636467-3663103,17:3636467-3663103	16511	130	34	69	0.165011	0.977448
CEP76	18:12661955-12702777,18:12672626-12702777,18:12672626-12702777	16511	123	21	31	0.165225	0.977448
PLCZ1	12:18683175-18738059,12:18683179-18737509,12:18683179-18738059	16511	95	20	31	0.165247	0.977448
DSG3	18:31447740-31478702	16511	80	14	61	0.165415	0.977448
BAG3	10:119651369-119677817	16511	48	5	31	0.165619	0.977448
TAP1	6:32845208-32852787,6:32845208-32853971	16511	147	24	202	0.165802	0.977448
LOC101929140	13:41132927-41236686	16511	82	19	29	0.165975	0.977448
CPNE3	8:86514434-86561498	16511	73	10	31	0.166199	0.977448
NOP9	14:24299849-24309124,14:24299853-24309126	16511	97	21	50	0.166364	0.977448
SMC2	9:104094259-104141419,9:104094259-104141419,9:104094308-104141419,9:104094549-104141419	16511	159	34	297	0.166428	0.977448
THSD1	13:52377167-52406172,13:52377167-52406494	16511	41	12	28	0.166512	0.977448
DQX1	2:74518130-74526231	16511	61	17	38	0.166687	0.977448
MTMR3	22:29883168-30030868,22:29883168-30030868,22:29883168-30030868	16511	161	42	85	0.166733	0.977448
SNAPC1	14:61762419-61796428	16511	43	12	237	0.166868	0.977448
KCNQ2	20:63400213-63472677,20:63400213-63472677,20:63400213-63472677,20:63400213-63472677,20:63433678-63472677	16511	150	33	48	0.16696	0.977448
MC2R	18:13882043-13915536,18:13882043-13915707	16511	51	11	174	0.16709	0.977448
SMARCAL1	2:216412413-216483051,2:216412749-216483051	16511	176	47	212	0.167097	0.977448
LAMC2	1:183186038-183241271,1:183186038-183245127	16511	102	19	89	0.167119	0.977448
FGF3	11:69809967-69819221	16511	54	14	21	0.167129	0.977448
LEPROT	1:65420447-65428009,1:65420667-65436007,1:65420715-65436007	16511	20	7	25	0.167534	0.977448
TRIM69	15:44736361-44767829,15:44736361-44767829,15:44736361-44767829,15:44736361-44767829,15:44736527-44767827	16511	47	10	23	0.167541	0.977448
XXYLT1	3:195068278-195247920,3:195068283-195271159	16511	35	7	27	0.167814	0.977448
NDUFV2	18:9102698-9134340	16511	52	10	29	0.167966	0.977448
TNFSF9	19:6531025-6535924	16511	14	4	153	0.168145	0.977448
ANKRD60	20:58216125-58228653	16511	47	13	50	0.168186	0.977448
PRR5-ARHGAP8	22:44702197-44862784	16511	113	29	141	0.168197	0.977448
MALRD1	10:19048800-19734478	16511	237	59	96	0.168281	0.977448
SKIV2L	6:31959174-31969750	16511	184	48	135	0.168509	0.977448
WNT2	7:117276630-117323289,7:117276630-117323289	16511	74	14	23	0.168617	0.977448
OTOG	11:17547372-17645944,11:17547372-17645944	16511	430	90	520	0.168723	0.977448
CEP72	5:612339-653551	16511	56	11	21	0.169023	0.977448
GJB3	1:34781213-34786364,1:34782309-34786366	16511	114	27	113	0.169061	0.977448
NGB	14:77265490-77271312	16511	37	13	29	0.169195	0.977448
HACD4	9:20999508-21031640,9:21003623-21031459,9:21003623-21031675	16511	27	6	37	0.169656	0.977448
PLCL1	2:197804592-198149863	16511	90	18	27	0.169703	0.977448
C5orf30	5:103258762-103278660,5:103259035-103278660,5:103259356-103278660	16511	12	4	37	0.169712	0.977448
DNAJC5B	8:66014977-66101243,8:66021544-66101243,8:66021544-66101243	16511	35	9	29	0.169751	0.977448
NUBPL	14:31561384-31861223,14:31561403-31861223,14:31577915-31861223,14:31714568-31861223	16511	54	6	46	0.169875	0.977448
ANO2	12:5562650-5945259,12:5562655-5945259,12:5562655-5946232	16511	215	54	310	0.169922	0.977448
ERBB2	17:39688083-39717657,17:39688083-39728662,17:39688083-39728662,17:39699977-39728662,17:39699977-39728662,17:39699977-39728662	16511	165	41	67	0.169937	0.977448
VHL	3:10141634-10153670,3:10141634-10153670,3:10141634-10153670	16511	62	12	44	0.17001	0.977448
MTHFD2	2:74198562-74215297,2:74198614-74217565	16511	36	8	36	0.170047	0.977448
CORO7	16:4354541-4415933,16:4354541-4416596,16:4354541-4416961,16:4354541-4416961	16511	197	43	337	0.170163	0.977448
ELP2	18:36129873-36177922,18:36129873-36177922,18:36129873-36177922,18:36129873-36177922,18:36129873-36177922,18:36129873-36177922,18:36129873-36177922,18:36129873-36177922,18:36129873-36177922,18:36129873-36177922,18:36129873-36177922,18:36129873-36177922,18:36129873-36177922,18:36129898-36180557	16511	139	26	46	0.170412	0.977448
ABCA2	9:137007233-137028237,9:137007233-137028922	16511	474	78	142	0.170441	0.977448
KEL	7:142941113-142962363	16511	135	29	59	0.170482	0.977448
CYP2C18	10:94683493-94736191,10:94683728-94736190	16511	74	14	176	0.17056	0.977448
RETN	19:7669048-7670455,19:7669085-7670454	16511	14	3	44	0.170673	0.977448
HLA-DRB1	6:32578769-32589836,6:32578769-32589836	16511	28	21	998	0.171036	0.977448
SLC35E2B	1:1661477-1692804,1:1661477-1692804	16511	58	12	215	0.171513	0.977448
ABCG5	2:43812471-43838819	16511	147	34	161	0.171687	0.977448
CCDC130	19:13731759-13763298,19:13731759-13763298,19:13731759-13763298,19:13731759-13763298,19:13731759-13763298,19:13747862-13763298,19:13747862-13763298,19:13747894-13763289	16511	30	7	25	0.171749	0.977448
PSMD1	2:231056863-231172826,2:231056863-231172826,2:231056866-231172826	16511	150	26	40	0.171793	0.977448
OGDH	7:44606521-44676596,7:44606521-44709066,7:44606521-44709070,7:44606626-44709066	16511	149	27	34	0.17222	0.977448
SERPINA3	14:94612376-94624053	16511	87	19	62	0.172448	0.977448
USP32	17:60177327-60392133	16511	65	12	31	0.172776	0.977448
PLXNB1	3:48403853-48429463,3:48403853-48430086	16511	143	20	37	0.173059	0.977448
STON1	2:48530168-48598515,2:48530168-48598515	16511	79	22	44	0.173084	0.977448
MOGAT1	2:222671737-222709930	16511	52	7	42	0.173089	0.977448
ASPH	8:61500555-61689849,8:61500555-61714592,8:61623709-61689849,8:61623709-61689849,8:61623709-61689849,8:61623709-61689849,8:61623709-61714640,8:61623709-61714640,8:61623709-61714640,8:61662817-61689849,8:61662817-61689849,8:61675259-61714640	16511	92	27	40	0.173211	0.977448
APMAP	20:24962924-24992751	16511	44	13	39	0.173219	0.977448
SLC22A5	5:132369708-132395614,5:132369708-132395614	16511	154	41	176	0.17331	0.977448
ATP2B2	3:10324022-10505584,3:10324022-10505586,3:10324022-10505657,3:10324022-10505657,3:10324022-10619961	16511	235	51	84	0.173424	0.977448
TRPM4	19:49157740-49211841,19:49157740-49211841,19:49157740-49211841,19:49157740-49211841,19:49157758-49211841,19:49157791-49211836	16511	183	51	238	0.173528	0.977448
RNF10	12:120534329-120577594,12:120534355-120577588	16511	136	24	76	0.173725	0.977448
GSTO2	10:104268872-104299418,10:104269183-104304950,10:104275128-104299418,10:104275128-104299418	16511	39	10	46	0.173733	0.977448
SUMF2	7:56064285-56080672,7:56064285-56080672,7:56064285-56080672,7:56064285-56080672,7:56064285-56080672,7:56064285-56080672,7:56064285-56080672,7:56064285-56080672,7:56064285-56080672	16511	90	14	121	0.173811	0.977448
SASH1	6:148272275-148552050,6:148342592-148552050,6:148342837-148552044,6:148508134-148552050,6:148508134-148552050,6:148509150-148552050	16511	60	11	108	0.174022	0.977448
CRIP2	14:105472937-105480170,14:105472937-105480170,14:105474774-105480170,14:105474774-105480170,14:105474774-105480170,14:105474774-105480170,14:105475858-105480170,14:105477245-105480170	16511	76	19	36	0.17414	0.977448
DHRS9	2:169067034-169096167,2:169067034-169096167,2:169072574-169096167,2:169081106-169096167	16511	99	26	295	0.174652	0.977448
RYR2	1:237042183-237833988	16511	995	197	558	0.17466	0.977448
STRN4	19:46719510-46746450,19:46719510-46746463	16511	65	10	36	0.174662	0.977448
IK	5:140647828-140662480	16511	54	8	225	0.174738	0.977448
DNAJA3	16:4425804-4456774,16:4425804-4456774,16:4425867-4456774	16511	58	13	27	0.175097	0.977448
KAT14	20:18142223-18188387,20:18145098-18188387	16511	97	20	29	0.175117	0.977448
GBP4	1:89181144-89198942	16511	66	14	215	0.175224	0.977448
TMCO1	1:165724290-165768868,1:165724290-165768922,1:165724290-165768922,1:165724290-165768922,1:165724290-165768922	16511	38	10	21	0.175281	0.977448
PPL	16:4882506-4937148	16511	199	30	58	0.175304	0.977448
HS3ST3A1	17:13494031-13601929	16511	74	17	34	0.175416	0.977448
LAMC1	1:183023419-183145592	16511	188	40	95	0.175712	0.977448
PNPLA6	19:7534151-7561767,19:7534241-7561767,19:7534704-7561767,19:7534749-7561767,19:7535702-7561767	16511	196	29	40	0.175847	0.977448
BDP1	5:71455650-71567820	16511	125	13	21	0.175966	0.977448
CABP2	11:67518946-67523428,11:67518946-67523428	16511	36	8	54	0.17609	0.977448
CHEK2	22:28687742-28741820,22:28687742-28741834,22:28687742-28741834,22:28687742-28741834,22:28687742-28741834	16511	130	37	227	0.176662	0.977448
UGT2B15	4:68646596-68670652	16511	31	12	164	0.176693	0.977448
INO80	15:40978880-41116246,15:40978880-41116280	16511	195	32	79	0.176903	0.977448
SVOPL	7:138594284-138664224,7:138594284-138664224,7:138594284-138679045	16511	117	31	365	0.177089	0.977448
POLI	18:54269478-54298234,18:54269478-54298234,18:54269478-54298234,18:54269478-54298234,18:54269478-54298234,18:54269478-54298234,18:54269478-54298234,18:54269478-54298234,18:54269478-54298234,18:54269478-54298234,18:54269478-54298234,18:54269478-54298234,18:54269478-54298234,18:54269478-54321266,18:54269478-54321266	16511	93	18	45	0.177143	0.977448
DHX58	17:42101410-42112714	16511	89	27	71	0.177432	0.977448
NRBF2	10:63133246-63155031,10:63133327-63155024	16511	24	3	100	0.177446	0.977448
KIR3DL2	19:54850442-54867215,19:54850442-54867215	16511	26	5	25	0.177687	0.977448
CYP17A1	10:102830530-102837413	16511	74	17	24	0.177711	0.977448
SOX18	20:64047581-64049639	16511	53	9	46	0.177794	0.977448
SLC16A5	17:75087726-75106160,17:75087953-75106160	16511	68	15	24	0.177818	0.977448
SULT6B1	2:37167819-37188670,2:37167819-37196087	16511	62	13	23	0.177869	0.977448
CAPN11	6:44158819-44184401	16511	177	28	253	0.177899	0.977448
ENOSF1	18:670317-712630,18:670319-712664,18:670319-712664,18:670319-712664,18:670319-712664,18:670319-712664,18:670319-712664,18:670319-712664,18:673858-712664,18:673858-712664,18:673858-712664,18:673858-712664,18:673858-712664,18:673858-712664	16511	132	26	134	0.17805	0.977448
ABCE1	4:145098003-145129524,4:145098310-145129524	16511	80	9	21	0.178432	0.977448
DCC	18:52340196-53535898	16511	115	22	196	0.178467	0.977448
TRMT10A	4:99546706-99563668,4:99546706-99564057,4:99546710-99564039	16511	34	9	35	0.178522	0.977448
FAM57A	17:732545-742968,17:732545-742968,17:732545-742968,17:732595-742968	16511	71	18	45	0.178597	0.977448
LY9	1:160796073-160802746,1:160796073-160828255,1:160796073-160828255,1:160796173-160828255	16511	43	7	30	0.17869	0.977448
ANKRD36C	2:95848929-95991824	16511	35	6	292	0.178728	0.977448
ADARB2	10:1177312-1737525	16511	159	39	370	0.178848	0.977448
DHCR7	11:71434410-71448431,11:71434410-71448431	16511	218	59	467	0.178899	0.977448
POLN	4:2071957-2242164	16511	201	46	177	0.179106	0.977448
TEX52	12:2849042-2857039,12:2849042-2857039,12:2849042-2857039	16511	23	5	39	0.179263	0.977448
DECR2	16:401884-412482	16511	67	15	156	0.179275	0.977448
SLA2	20:36612318-36646196,20:36612520-36646216	16511	50	12	28	0.17935	0.977448
PIGX	3:196712373-196736005,3:196712373-196736005	16511	26	9	52	0.179528	0.977448
ADAM2	8:39743735-39838227,8:39743735-39838289,8:39743735-39838289	16511	79	19	261	0.179609	0.977448
SLX1A-SULT1A3	16:29455090-29464980,16:30194432-30204329	16511	28	12	22	0.179686	0.977448
SLX1B-SULT1A4	16:29455090-29464980,16:30194432-30204329	16511	28	12	22	0.179686	0.977448
AGAP3	7:151085830-151144436,7:151085830-151144436,7:151086421-151123638,7:151086421-151123638,7:151086421-151144436,7:151086421-151144436,7:151086474-151144434,7:151114677-151123638	16511	66	17	30	0.179721	0.977448
GALNT14	2:30910464-31129640,2:30910464-31138726,2:30910466-31138440,2:30910466-31138726,2:30910466-31138726,2:30910466-31138726	16511	119	32	120	0.179726	0.977448
SLC9A3R1	17:74748627-74769352	16511	43	7	149	0.17981	0.977448
DNAH5	5:13690328-13944480	16511	728	170	636	0.179864	0.977448
UHRF1	19:4903079-4962154,19:4909500-4962154,19:4910092-4962154,19:4910366-4962154,19:4910366-4962154	16511	31	7	62	0.179892	0.977448
2012-09-01	16:4777613-4788521,16:4777613-4788521	16511	100	20	35	0.180069	0.977448
HOXD3	2:176164076-176173098	16511	79	19	26	0.18009	0.977448
SPTLC1	9:92031133-92115474,9:92031146-92115413,9:92079060-92115474,9:92031146-92115413,9:92031146-92115413	16511	136	30	68	0.180132	0.977448
WNT8A	5:138083891-138091541,5:138083891-138091541,5:138083891-138091541,5:138083891-138092365	16511	77	14	22	0.18014	0.977448
SMURF2	17:64542281-64662307	16511	90	11	21	0.180387	0.977448
AACS	12:125065366-125143333,12:125065366-125143333,12:125065434-125143316	16511	114	22	55	0.180455	0.977448
TSNAX-DISC1	1:231528652-231702561,1:231528652-231750619,1:231528652-231819244,1:231528652-231819244,1:231528652-231819244,1:231528652-231819244,1:231528652-231819244,1:231528652-232041273	16511	71	9	27	0.180455	0.977448
TENM2	5:167754935-168264157,5:167073241-168264157,5:167573658-168264157,5:167573658-168264157	16511	557	122	324	0.180502	0.977448
MEOX1	17:43640389-43661563,17:43640389-43661894,17:43640389-43661922	16511	44	11	25	0.180878	0.977448
CCDC183	9:136796337-136807741	16511	36	7	114	0.181164	0.977448
SIX4	14:60709538-60724351	16511	107	18	49	0.181177	0.977448
CLRN2	4:17515164-17527104	16511	50	13	30	0.181258	0.977448
PSMB11	14:23042166-23044060	16511	27	10	274	0.181273	0.977448
GLB1	3:32996607-33096832,3:32996607-33097230,3:32996607-33097230,3:32996616-33097146	16511	220	39	57	0.181463	0.977448
LENG1	19:54155640-54159743	16511	44	12	39	0.181535	0.977448
WDR59	16:74871361-74985123,16:74908732-74985146,16:74912116-74985146	16511	167	36	58	0.181615	0.977448
SERINC2	1:31409564-31434680,1:31410173-31434680,1:31413212-31434678,1:31413812-31434680,1:31413812-31434680	16511	72	13	25	0.181753	0.977448
LRRC55	11:57181952-57191714	16511	21	3	93	0.181953	0.977448
ZNF765-ZNF761	19:53395132-53458261	16511	34	10	25	0.181999	0.977448
PICK1	22:38057254-38075701,22:38057254-38075701,22:38057403-38075701	16511	80	20	42	0.1828	0.977448
COG5	7:107201743-107564514,7:107201743-107564514,7:107207852-107564514	16511	123	25	52	0.182822	0.977448
MOB3A	19:2071035-2096326	16511	48	18	30	0.183152	0.977448
SERPINC1	1:173903518-173917327,1:173903803-173917378	16511	81	21	158	0.183194	0.977448
DOK2	8:21908872-21913690,8:21908872-21913708,8:21908872-21913708	16511	56	19	155	0.183381	0.977448
NLE1	17:35128730-35142303,17:35131321-35142251	16511	92	11	24	0.183399	0.977448
COASY	17:42562073-42566281,17:42562073-42566281,17:42562147-42566277	16511	108	22	81	0.183408	0.977448
FLNB-AS1	3:58162550-58170635	16511	71	17	60	0.183424	0.977448
EVA1B	1:36322029-36323648,1:36322029-36323648,1:36322029-36324154	16511	18	5	74	0.183453	0.977448
TNFRSF1A	12:6328756-6342117,12:6328756-6342117,12:6328756-6342117,12:6328756-6342117	16511	60	10	26	0.183681	0.977448
TEC	4:48135782-48269838	16511	128	18	28	0.183753	0.977448
USP47	11:11841422-11959325,11:11841422-11959325,11:11841422-11959325	16511	88	15	22	0.183806	0.977448
KIAA0586	14:58427384-58548831,14:58427384-58548831,14:58427384-58548831,14:58427384-58548831,14:58427675-58548831,14:58427675-58548831,14:58427675-58548831,14:58427675-58548831,14:58427675-58548831,14:58427718-58515822,14:58427718-58551289,14:58427718-58551289,14:58439680-58537213	16511	96	19	188	0.183952	0.977448
IFI44L	1:78620447-78646145	16511	28	5	261	0.184294	0.977448
UXS1	2:106093302-106138881,2:106093302-106194339,2:106093302-106194339,2:106093302-106194339	16511	102	20	26	0.184308	0.977448
FETUB	3:186640359-186653008,3:186640359-186653008,3:186640359-186653008	16511	34	10	68	0.184321	0.977448
PPAN	19:10106222-10112003,19:10106222-10112003,19:10106361-10112012	16511	47	13	31	0.184403	0.977448
BCAT2	19:48795061-48811063,19:48795061-48811063,19:48795063-48811029	16511	55	8	60	0.184607	0.977448
ETV3L	1:157092042-157099808	16511	29	7	25	0.18468	0.977448
SNX25	4:185204236-185363971	16511	60	14	99	0.184706	0.977448
KRT2	12:52644557-52652211	16511	107	24	37	0.184734	0.977448
MRPL2	6:43054028-43059434,6:43054028-43059545	16511	50	11	33	0.184887	0.977448
MYEF2	15:48134631-48178295,15:48139427-48178361,15:48152306-48178361	16511	105	22	197	0.185111	0.977448
MDN1	6:89642497-89819794	16511	320	49	137	0.18538	0.977448
PCDHB16	5:141181689-141186221	16511	23	4	284	0.185501	0.977448
DCBLD2	3:98795940-98901695	16511	124	24	121	0.185528	0.977448
ABCC10	6:43427540-43450427,6:43427553-43450425,6:43427847-43450425,6:43431750-43450425	16511	400	100	590	0.185584	0.977448
NLRP9	19:55708431-55738402	16511	95	14	65	0.185618	0.977448
CTBP1	4:1211439-1249120,4:1211439-1249120	16511	65	16	39	0.185845	0.977448
F2RL2	5:76615481-76623403,5:76615481-76623413	16511	33	14	22	0.185866	0.977448
DMBT1	10:122560664-122643736,10:122560664-122643736,10:122560664-122643736,10:122560664-122643736	16511	192	40	207	0.185923	0.977448
ALOX12B	17:8072635-8087716	16511	121	29	46	0.185958	0.977448
SPTBN5	15:41848145-41894053	16511	410	89	497	0.186063	0.977448
B3GNT8	19:41425358-41428730	16511	27	9	22	0.186129	0.977448
UFSP2	4:185399537-185425964,4:185399539-185425985,4:185399539-185425985	16511	76	16	24	0.186235	0.977448
NAT10	11:34105563-34146911,11:34105628-34146908	16511	181	44	120	0.186289	0.977448
AP4M1	7:100101506-100107180,7:100101647-100107176	16511	104	25	63	0.186563	0.977448
CBWD1	9:121037-179075,9:121037-179075,9:121037-179075	16511	31	11	73	0.186612	0.977448
MC5R	18:13825543-13826862	16511	36	10	26	0.186721	0.977448
CEACAM16	19:44699150-44710718	16511	35	5	22	0.186835	0.977448
MDH1	2:63588608-63607196,2:63588962-63607196,2:63589150-63607196,2:63589150-63607196	16511	68	15	23	0.187034	0.977448
OXA1L	14:22766687-22772645	16511	58	14	32	0.187068	0.977448
NUP98	11:3675009-3797546,11:3675009-3797554,11:3675009-3797554,11:3675009-3797554,11:3675009-3797554,11:3675009-3797554,11:3675009-3797554,11:3675009-3797554,11:3675009-3797792,11:3675018-3797554,11:3711553-3797792,11:3711553-3797792	16511	87	14	44	0.187169	0.977448
PXN	12:120210438-120250161,12:120210438-120265771,12:120210438-120265771,12:120210438-120265771	16511	97	20	46	0.187346	0.977448
PLG	6:160702192-160711872,6:160702192-160754053	16511	114	32	422	0.18737	0.977448
WT1	11:32387775-32400400,11:32387775-32430817,11:32387775-32430817,11:32387775-32435539,11:32387775-32435539,11:32387775-32435539,11:32387775-32435539	16511	45	6	50	0.187376	0.977448
ANGPTL1	1:178849534-178871077	16511	84	16	32	0.187413	0.977448
IMPDH1	7:128392276-128405970,7:128392276-128405970,7:128392276-128405970,7:128392276-128409982,7:128392276-128409982,7:128392276-128409982,7:128392276-128409982,7:128392276-128409987	16511	205	41	165	0.187548	0.977448
FOXP4	6:41546425-41602384,6:41546425-41602384,6:41546425-41602384	16511	84	14	22	0.187674	0.977448
CTNND2	5:10971836-11904446,5:10971840-11588917,5:10971840-11588917,5:10971840-11904043,5:10971840-11904043,5:10971856-11589066	16511	139	30	84	0.187685	0.977448
ANGPTL4	19:8364126-8374375,19:8364126-8374375,19:8364154-8374370	16511	64	14	34	0.187696	0.977448
DNAAF5	7:726698-786475,7:726700-786479	16511	97	25	49	0.187704	0.977448
ASPSCR1	17:81977545-82017406,17:81977549-82017406,17:81977549-82017406,17:81977628-82017406	16511	51	13	279	0.18793	0.977448
SLC25A1	22:19175574-19178505,22:19175574-19178505,22:19175574-19178863,22:19175580-19178736	16511	92	22	48	0.187977	0.977448
IQCA1	2:236324146-236503697,2:236324146-236507535,2:236324146-236507535,2:236324150-236507476	16511	186	35	831	0.188047	0.977448
HCLS1	3:121631397-121660948,3:121631398-121660903	16511	42	11	42	0.188059	0.977448
POLR3B	12:106357747-106510198,12:106358081-106510198	16511	252	44	146	0.188199	0.977549
EIF2B4	2:27364351-27370052,2:27364351-27370052,2:27364351-27370052,2:27364351-27370329,2:27364351-27370457,2:27364351-27370457,2:27364351-27370457,2:27364351-27370457	16511	120	19	28	0.188664	0.977788
THAP9	4:82900649-82919969,4:82900734-82919969	16511	64	13	27	0.18868	0.977788
DEPTOR	8:119873654-120050918,8:119873721-120050918	16511	42	11	38	0.188692	0.977788
TINAGL1	1:31576484-31587686,1:31576514-31587686,1:31578144-31587686	16511	82	19	42	0.188775	0.977788
ERCC4	16:13920156-13952348	16511	142	28	369	0.188926	0.977788
NAALADL2-AS3	3:175079311-175115242	16511	6	1	24	0.188969	0.977788
ENTPD4	8:23429151-23457731,8:23429161-23457647	16511	94	14	35	0.189438	0.978177
SLC44A3	1:94820341-94895247,1:94820341-94895247,1:94820341-94895247,1:94820341-94895247,1:94820341-94895247,1:94820356-94895246,1:94820543-94895247,1:94820543-94895247,1:94824492-94895247	16511	75	12	37	0.189808	0.978177
BMP7	20:57168752-57266641	16511	58	14	32	0.189887	0.978177
CYP4F22	19:15508524-15552317	16511	110	18	48	0.189961	0.978177
TMEM186	16:8795179-8797639	16511	12	4	32	0.189964	0.978177
UBASH3A	21:42403861-42447680,21:42403861-42447680,21:42403901-42447682	16511	82	18	33	0.190016	0.978177
VPS33B	15:90998415-91022621,15:90998415-91022621,15:90998415-91022621	16511	165	30	88	0.190305	0.978177
GJD3	17:40360652-40364693	16511	67	12	23	0.190309	0.978177
SPAG8	9:35807784-35812262,9:35809809-35812262,9:35808045-35812262,9:35808045-35812262	16511	68	14	55	0.19044	0.978177
SNAPC4	9:136375568-136398437	16511	115	26	43	0.190682	0.978177
APRT	16:88809468-88811934,16:88809468-88811934	16511	73	11	24	0.190724	0.978177
CUL4A	13:113208192-113267108,13:113208693-113267108,13:113208693-113267108,13:113208771-113230226,13:113208771-113267108,13:113208771-113267108,13:113209504-113230226,13:113209504-113267108,13:113209504-113267108,13:113209507-113267108,13:113209612-113267108	16511	91	13	24	0.190793	0.978177
SNTG2	2:950848-1367612	16511	71	21	63	0.190889	0.978177
MTMR11	1:149928650-149936373,1:149928650-149936879	16511	160	37	526	0.191141	0.978177
BCS1L	2:218659655-218663443,2:218659655-218663443,2:218659655-218663443,2:218659655-218663443,2:218659655-218663443,2:218659655-218663443,2:218659655-218663443	16511	135	40	75	0.191167	0.978177
TBRG1	11:124622845-124635926,11:124622863-124635926	16511	61	14	25	0.191198	0.978177
TXNRD1	12:104215778-104350307,12:104286681-104350307,12:104286681-104350307,12:104286681-104350307,12:104286681-104350307,12:104286681-104350307,12:104286681-104350307	16511	141	30	77	0.19121	0.978177
IRAK3	12:66189197-66254614,12:66189197-66254614	16511	60	17	49	0.191518	0.978177
DHX57	2:38797730-38875934,2:38797730-38875934	16511	133	22	45	0.19179	0.978177
ABO	9:133250400-133275201	16511	23	7	129	0.192003	0.978177
NIPSNAP3A	9:104747567-104760124,9:104747682-104760120	16511	46	13	213	0.192167	0.978177
PLBD2	12:113358565-113389653,12:113358586-113391629	16511	89	15	25	0.192507	0.978177
KCNH8	3:19148509-19535642	16511	272	51	124	0.192518	0.978177
POLR1B	2:112541914-112577152,2:112541914-112577152,2:112541914-112577152,2:112541914-112577152,2:112541914-112577152,2:112541914-112577152,2:112542035-112577152	16511	132	33	95	0.192537	0.978177
CTH	1:70411217-70439851,1:70411217-70439851,1:70411217-70439851	16511	114	21	350	0.192942	0.978177
C4orf54	4:99636530-99654679	16511	50	15	202	0.19304	0.978177
ACBD7-DCLRE1CP1	10:15015071-15088776	16511	44	11	38	0.193217	0.978177
CNTF	11:58622664-58625732	16511	26	4	31	0.193226	0.978177
MFF	2:227325150-227357836,2:227325150-227357836,2:227325150-227357836,2:227325150-227357836,2:227325150-227357836,2:227325150-227357836,2:227325150-227357836,2:227327511-227357836,2:227328677-227357836,2:227328677-227357836	16511	27	3	28	0.193248	0.978177
EML6	2:54725011-54972020	16511	227	43	72	0.193368	0.978177
CHTF18	16:788619-798074	16511	147	30	50	0.193391	0.978177
FBLN5	14:91869410-91947702	16511	104	20	170	0.193456	0.978177
ICA1L	2:202773149-202871472,2:202773149-202871985,2:202773149-202871985,2:202819605-202829234	16511	87	20	87	0.193515	0.978177
CDK13	7:39950255-40099580,7:39950359-40097134	16511	28	4	80	0.193695	0.978177
LOXL4	10:98247690-98268194	16511	166	40	111	0.193866	0.978177
ETV2	19:35641736-35644871,19:35641736-35644871,19:35641744-35644871	16511	29	6	68	0.193884	0.978177
ANXA4	2:69643804-69826477,2:69741973-69826477,2:69741973-69826477,2:69742133-69826477,2:69742133-69827112	16511	40	8	35	0.193978	0.978177
TTC37	5:95463894-95555005	16511	199	31	70	0.19399	0.978177
SLCO6A1	5:102371781-102499016,5:102371781-102499016,5:102371781-102499016,5:102371781-102499016	16511	65	16	24	0.194027	0.978177
ZNF347	19:53138703-53159060,19:53138703-53159069,19:53138703-53159069	16511	14	6	47	0.194088	0.978177
CA5A	16:87881548-87936529,16:87888012-87936529,16:87888012-87936529,16:87888012-87936529	16511	73	16	34	0.194247	0.978177
VIPR2	7:159028174-159097204,7:159028174-159144867,7:159028174-159144957,7:159028174-159144957	16511	54	13	26	0.194329	0.978177
PCDH12	5:141943584-141959062	16511	91	19	289	0.194524	0.978177
PAICS	4:56435748-56461368,4:56436102-56461368,4:56436102-56461368	16511	73	24	124	0.194649	0.978177
CPNE1	20:35626030-35653909,20:35626030-35664937,20:35626030-35664956,20:35626030-35664956,20:35626030-35664956,20:35626030-35664956,20:35626030-35664956	16511	121	11	77	0.194699	0.978177
RSPH10B	7:5926145-5970683,7:6754108-6798765	16511	58	28	350	0.194855	0.978177
RSPH10B2	7:5926145-5970683,7:6754108-6798765	16511	58	28	350	0.194855	0.978177
ZFPM2	8:105318437-105804539,8:105318918-105804539,8:105319542-105804539	16511	43	10	207	0.195067	0.978177
ZFPM2-AS1	8:105780409-106060503,8:105780409-106060503	16511	42	10	207	0.195067	0.978177
PGM3	6:83150730-83193265,6:83164873-83193265,6:83164873-83193265,6:83164873-83193265,6:83164873-83193293,6:83164873-83193900,6:83166129-83193293	16511	125	21	26	0.19508	0.978177
RAD9B	12:110502330-110533556,12:110502330-110533556,12:110502330-110533556,12:110502330-110533556,12:110502330-110533556,12:110502330-110533556,12:110502330-110533556,12:110502330-110533556,12:110502330-110533556,12:110502330-110533556,12:110502330-110533556,12:110502330-110533556,12:110502330-110533556	16511	41	11	30	0.195345	0.97867
TMPRSS11B	4:68226652-68245694	16511	63	17	38	0.19542	0.97867
TMEM117	12:43835860-44389762,12:43835860-44389762,12:43835860-44389762,12:43836080-44389758	16511	46	8	22	0.195939	0.980663
LGI4	19:35124512-35135059	16511	93	23	134	0.196412	0.981016
SLC25A15	13:40789610-40812460	16511	75	14	66	0.196443	0.981016
GOT1L1	8:37934280-37940124	16511	72	17	40	0.196477	0.981016
ADAP2	17:30921735-30959193,17:30921735-30959193,17:30921735-30959193,17:30921735-30959193,17:30921944-30959322	16511	59	13	42	0.196707	0.981016
CRYGA	2:208160739-208163573	16511	74	18	42	0.196716	0.981016
PXDNL	8:51319576-51809445	16511	176	28	101	0.196736	0.981016
SERPINI2	3:167441788-167474132,3:167441788-167474132	16511	96	21	160	0.196877	0.981116
GATA2	3:128479421-128487921,3:128479421-128488530,3:128479421-128493187	16511	126	25	69	0.197042	0.981335
FAT1	4:186587793-186723856	16511	496	95	434	0.197198	0.981508
ALDH3A2	17:19648750-19677591,17:19648750-19677595	16511	121	23	59	0.197481	0.981825
GNRHR	4:67737380-67756086,4:67737380-67756086	16511	38	12	239	0.197504	0.981825
KIAA0040	1:175156985-175192776,1:175156986-175192813,1:175156986-175192813,1:175156986-175193093,1:175156986-175193093,1:175156986-175193093	16511	15	4	84	0.19808	0.982672
CDAN1	15:42723543-42737128	16511	306	69	161	0.198217	0.982672
CYP1A1	15:74719541-74725528,15:74719541-74725528,15:74719541-74725528	16511	147	40	519	0.1984	0.982672
KLHL41	2:169509701-169526257	16511	113	22	338	0.198462	0.982672
ENTPD7	10:99659376-99711245,10:99659508-99711241,10:99659628-99711245	16511	59	15	35	0.198475	0.982672
FGFBP1	4:15935569-15938740	16511	21	7	38	0.198824	0.982672
DOCK5	8:25184688-25415710,8:25184722-25271219	16511	214	37	57	0.198884	0.982672
SLCO1A2	12:21264599-21334898,12:21264599-21395437	16511	84	24	51	0.199027	0.982672
LRRIQ3	1:74026017-74198176,1:74026017-74198187	16511	66	15	83	0.19925	0.982672
F13B	1:197039190-197067267	16511	100	16	24	0.199273	0.982672
DNAH8	6:38715340-39030798,6:38715340-39030798	16511	654	150	664	0.199383	0.982672
NBPF6	1:108450281-108470638,1:108450281-108470638	16511	9	4	34	0.199412	0.982672
QPCTL	19:45692482-45703990,19:45692665-45703984	16511	49	8	346	0.199773	0.982672
RAB44	6:36697825-36733184	16511	79	11	136	0.199788	0.982672
IQCM	4:149351708-149815861,4:149429918-149815861	16511	32	11	72	0.199999	0.982672
DNAJA4	15:78264144-78282196,15:78264646-78282196,15:78266217-78282196	16511	62	16	32	0.200026	0.982672
SCCPDH	1:246724408-246768137	16511	42	7	31	0.200109	0.982672
CRELD1	3:9933839-9945413,3:9933840-9945413,3:9933840-9945413	16511	76	15	123	0.20017	0.982672
SCRN2	17:47837680-47841333,17:47837691-47841273	16511	69	13	121	0.200293	0.982672
UGT1A10	2:233636476-233773305	16511	331	73	196	0.200478	0.982672
NDNF	4:121035612-121072535	16511	35	5	75	0.200559	0.982672
TRAK1	3:42087199-42225890,3:42087199-42225890,3:42091253-42212626,3:42091253-42225890,3:42091253-42225890,3:42091356-42225890,3:42149234-42204189,3:42149234-42212626,3:42149234-42225890,3:42149234-42225890,3:42160168-42212626	16511	62	9	34	0.200594	0.982672
RXRA	9:134326454-134440585,9:134379294-134440586,9:134406581-134440586	16511	70	14	22	0.20073	0.982672
NFIC	19:3359562-3469217,19:3359562-3469217,19:3366566-3469217,19:3366566-3469217,19:3366582-3469217	16511	47	8	107	0.200808	0.982672
ABI1	10:26746595-26861087,10:26746595-26861087,10:26746595-26861087,10:26746595-26861087,10:26746595-26861087,10:26746595-26861087,10:26746595-26861087,10:26746595-26861087,10:26746595-26861087,10:26746595-26861087,10:26746595-26861087,10:26746595-26861087,10:26746595-26861087,10:26746595-26861087,10:26746595-26861087,10:26746595-26861087,10:26746595-26861087,10:26746595-26861087,10:26746595-26861087	16511	54	17	36	0.200813	0.982672
RRP12	10:97356700-97401370,10:97356700-97401370,10:97356700-97401370	16511	166	36	76	0.201049	0.982672
C2orf40	2:106065687-106078153	16511	16	4	26	0.201144	0.982672
L2HGDH	14:50242433-50312229	16511	129	21	35	0.2013	0.982672
KLHL17	1:960583-965719	16511	254	66	152	0.201363	0.982672
GSTCD	4:105708783-105847725,4:105710812-105847725	16511	76	7	109	0.201489	0.982672
SP140L	2:230327170-230403732,2:230327170-230403732,2:230327170-230403732,2:230327170-230403732,2:230327170-230403732,2:230327170-230403732,2:230327170-230403732	16511	66	13	27	0.201564	0.982672
AXL	19:41219198-41261767,19:41219222-41261766,19:41226754-41261767	16511	114	26	133	0.201644	0.982672
ZHX2	8:122781654-122974510,8:122781654-122974515	16511	58	13	21	0.201713	0.982672
TTC31	2:74483072-74494564,2:74483072-74494564	16511	42	8	22	0.201898	0.982672
SPNS3	17:4433923-4488204,17:4433939-4488204	16511	79	21	263	0.202235	0.982672
CENPF	1:214603194-214664571	16511	140	31	110	0.20226	0.982672
OPRL1	20:64080081-64100633,20:64080081-64100643,20:64080081-64100643,20:64085015-64100643,20:64092687-64100643,20:64092687-64100643	16511	49	6	112	0.20227	0.982672
NOL6	9:33461352-33473924,9:33461352-33473943	16511	79	20	59	0.202343	0.982672
RAG2	11:36591942-36598279,11:36591942-36598279,11:36591942-36598279	16511	149	32	154	0.202404	0.982672
KRT35	17:41476688-41481140	16511	120	29	93	0.202622	0.983141
ATP10D	4:47485392-47593486	16511	255	58	87	0.202802	0.983414
CCT2	12:69585458-69601570,12:69585681-69601577	16511	125	29	58	0.202921	0.983414
ACOT2	14:73567619-73575658,14:73569058-73574407,14:73569058-73575658,14:73569058-73575658	16511	55	10	47	0.203277	0.983538
CFTR-AS1	7:117542520-117564676	16511	53	14	126	0.203507	0.983538
ITGA3	17:50056109-50090481	16511	87	21	34	0.203576	0.983538
ANKRD52	12:56237806-56258384	16511	29	5	36	0.203603	0.983538
FHAD1	1:15247224-15398127	16511	103	18	186	0.203862	0.983538
LSS	21:46188445-46228774,21:46188445-46228824,21:46189123-46228824,21:46189123-46228824	16511	143	34	95	0.204023	0.983538
TUBB6	18:12307668-12326616,18:12308058-12326616,18:12308058-12326616,18:12308058-12326616,18:12308058-12326616,18:12308058-12326616,18:12308058-12326616,18:12308058-12329825	16511	150	31	211	0.204198	0.983538
PRSS57	19:685520-695461,19:685520-695461	16511	91	20	208	0.204213	0.983538
INHBE	12:57455306-57458025	16511	35	11	177	0.20428	0.983538
MIR4426	2:55234163-55234849	16511	7	2	80	0.204285	0.983538
TM7SF3	12:26971583-27014384	16511	67	17	29	0.204311	0.983538
EXTL1	1:26021779-26036463	16511	150	32	379	0.204403	0.983538
NKX2-8	14:36580010-36582614	16511	44	11	21	0.204698	0.984275
ZHX1-C8orf76	8:123226188-123274487	16511	96	15	25	0.204847	0.984275
LCK	1:32251238-32286167,1:32251264-32286165,1:32274110-32286167	16511	63	14	23	0.204977	0.984275
DGAT2	11:75768732-75801536,11:75768777-75801534	16511	45	6	71	0.205117	0.984275
MRPL13	8:120395843-120445407	16511	34	6	138	0.205169	0.984275
LDHC	11:18412305-18451246,11:18412317-18452062	16511	58	13	25	0.205285	0.984275
CNMD	13:52703265-52739812,13:52703265-52739820	16511	69	20	111	0.205506	0.984752
KRT33A	17:41346092-41350812	16511	121	37	212	0.205653	0.984874
LRP3	19:33194329-33208863	16511	169	38	404	0.205823	0.985106
ADAMTS14	10:70672505-70762439,10:70672505-70762439	16511	222	41	108	0.205985	0.985299
RDH13	19:55044315-55063148,19:55044323-55063217,19:55044323-55063217,19:55044323-55069546	16511	106	28	368	0.206223	0.985347
IL5RA	3:3066323-3110374,3:3066323-3110374,3:3066323-3110374,3:3090172-3110374,3:3090172-3110374,3:3091809-3110374,3:3091809-3110374	16511	65	12	163	0.20632	0.985347
PIK3CG	7:106865277-106908978,7:106865281-106908980,7:106865478-106908978	16511	148	34	83	0.206444	0.985347
HTR1D	1:23191894-23194729	16511	66	11	21	0.206594	0.985347
C8orf44	8:66667551-66681142	16511	6	2	182	0.206603	0.985347
SMAD6	15:66702235-66782849,15:66702335-66781999	16511	366	51	59	0.206797	0.985692
PCDHGA4	5:141355020-141512973,5:141355024-141357730	16511	1459	286	1338	0.207064	0.98635
TNKS	8:9555911-9782346	16511	161	24	37	0.207257	0.98635
PDE8A	15:84980512-85139145,15:84981855-85139141,15:84981973-85139141	16511	161	35	59	0.207332	0.98635
SIDT1	3:113532370-113629575,3:113532370-113629575,3:113532370-113629575,3:113532370-113629575,3:113532370-113629575,3:113532370-113629575,3:113532370-113629575,3:113532370-113629575,3:113532370-113629575,3:113532370-113629575,3:113532370-113629575,3:113532370-113629575,3:113532370-113629575,3:113532370-113629575,3:113532370-113629575	16511	121	23	40	0.207524	0.98635
MROH1	8:144148015-144213465,8:144148015-144213465,8:144148015-144261940,8:144148644-144261940	16511	54	18	23	0.207758	0.98635
CENPO	2:24793114-24822376,2:24793114-24822376,2:24793114-24822376,2:24793114-24822376,2:24793114-24822376,2:24793424-24822376	16511	70	15	40	0.207854	0.98635
SLC16A8	22:38078136-38083163	16511	96	16	59	0.208018	0.98635
TECPR2	14:102362911-102465671,14:102362940-102502474	16511	100	15	43	0.208026	0.98635
NCAPG	4:17810812-17844864,4:17810978-17844864	16511	81	19	26	0.208131	0.98635
TRPC7-AS2	5:136226654-136316100	16511	113	28	39	0.208155	0.98635
DDO	6:110391784-110415575,6:110388320-110415575,6:110388320-110415575,6:110391784-110415575,6:110391784-110415575,6:110391784-110415575,6:110391784-110415575,6:110391784-110415575,6:110391784-110415575	16511	66	15	160	0.208274	0.98635
GAS6-AS1	13:113815609-113842841	16511	141	24	56	0.208488	0.986778
A2M	12:9067707-9116229,12:9067707-9116229,12:9067707-9116229,12:9067707-9116229	16511	99	13	26	0.208675	0.986778
EARS2	16:23522012-23557375,16:23522012-23557375,16:23525019-23557375	16511	80	25	47	0.208921	0.986778
CAPN5	11:77066970-77126152	16511	236	55	158	0.208966	0.986778
CENPJ	13:24882273-24922889,13:24882273-24922889,13:24882278-24922861	16511	172	39	114	0.209472	0.986778
BTBD9	6:38168450-38596067,6:38168450-38596067,6:38168450-38639929,6:38168450-38640148	16511	136	21	28	0.209863	0.986778
C9orf64	9:83938311-83956742,9:83938311-83956986	16511	71	10	23	0.209948	0.986778
STK31	7:23710166-23832511,7:23710166-23832511,7:23710218-23832511,7:23710325-23832511,7:23710325-23832511	16511	59	6	78	0.210093	0.986778
ERO1B	1:236215121-236282039	16511	73	18	42	0.21027	0.986778
SLC25A45	11:65375191-65382386,11:65375191-65382386,11:65375191-65382386,11:65375191-65382386,11:65375191-65382674,11:65375191-65382674,11:65375191-65382674,11:65375191-65382674,11:65375191-65382674,11:65375191-65382674,11:65375191-65383701	16511	94	27	297	0.210413	0.986778
SLC18A3	10:49610309-49612720	16511	86	18	27	0.210478	0.986778
MSX1	4:4859664-4863933	16511	78	13	40	0.210521	0.986778
SCN11A	3:38845768-38950561,3:38845768-39051945	16511	425	92	250	0.21065	0.986778
MED8	1:43383907-43389812,1:43383907-43389812,1:43383916-43389800	16511	27	10	25	0.210824	0.986778
GALNT18	11:11270873-11622014,11:11270878-11622005	16511	118	30	85	0.210881	0.986778
SLC17A9	20:62952646-62968597,20:62952708-62969585	16511	96	11	26	0.211005	0.986778
POLH	6:43576140-43620523,6:43576140-43620523,6:43576140-43620523	16511	105	23	140	0.211103	0.986778
SERPINA6	14:94304247-94323336	16511	55	12	100	0.211122	0.986778
SLC35B1	17:49700933-49707951,17:49700933-49707951	16511	38	9	47	0.211614	0.986778
TPTE2	13:19422878-19438475,13:19422878-19503277,13:19422878-19536763,13:19422878-19536763,13:19422878-19536763,13:19422878-19536763,13:19422878-19561574	16511	86	21	229	0.211831	0.986778
MGA	15:41660411-41769943,15:41660411-41769943	16511	160	16	28	0.211969	0.986778
C4orf47	4:185429333-185449828,4:185429333-185449828	16511	36	8	83	0.212025	0.986778
MVD	16:88651939-88663091	16511	85	18	48	0.212322	0.986778
IGLL5	22:22887779-22895833,22:22887779-22895833	16511	19	6	59	0.212403	0.986778
GOLGA8M	15:28698695-28712421	16511	28	8	36	0.212404	0.986778
P2RY6	11:73264504-73298625,11:73264504-73298625,11:73264504-73298625,11:73264551-73298625,11:73265235-73298625,11:73269893-73298625,11:73272141-73298625,11:73272141-73298625	16511	46	16	36	0.212568	0.986778
MSTO1	1:155610169-155614967,1:155610169-155614967,1:155610169-155614967,1:155610169-155614967,1:155610169-155614967,1:155610169-155614967,1:155610169-155614967,1:155610169-155614967,1:155610169-155614967,1:155610169-155614967,1:155610169-155614967,1:155610169-155614967,1:155610169-155614967,1:155610169-155614967,1:155610169-155614967,1:155610169-155614967,1:155610169-155614967,1:155610169-155614967,1:155610169-155614967,1:155610169-155614967,1:155610169-155614967,1:155610169-155614967,1:155610169-155614967,1:155610169-155614967,1:155610169-155614967,1:155610169-155614967,1:155610169-155614967	16511	39	10	83	0.212778	0.986778
MSTO2P	1:155610187-155614825,1:155745767-155750688	16511	39	10	83	0.212778	0.986778
C8orf44-SGK3	8:66667551-66862022	16511	60	9	189	0.213016	0.986778
SPATA22	17:3440010-3471747,17:3440010-3471773,17:3440010-3471805,17:3440010-3471832,17:3440010-3471848,17:3440010-3471848,17:3440010-3513852,17:3440010-3513852	16511	111	22	85	0.213118	0.986778
HAAO	2:42767088-42792583	16511	45	8	200	0.21317	0.986778
BMP6	6:7726098-7881728	16511	75	14	29	0.213172	0.986778
PCDHGB1	5:141350260-141352693,5:141350260-141512979	16511	1562	305	1375	0.213438	0.986778
FIGLA	2:70777309-70790643	16511	29	7	54	0.213442	0.986778
COQ9	16:57447478-57461270	16511	50	11	29	0.213507	0.986778
PDE7A	8:65714333-65789094,8:65714333-65841734	16511	77	16	37	0.213848	0.986778
TREH	11:118658231-118679672,11:118658231-118679672	16511	77	17	99	0.213924	0.986778
NOM1	7:156949711-156973176,7:156949722-156973182	16511	73	19	28	0.214667	0.986778
ELAC2	17:12991611-13018027,17:12991611-13018064,17:12991611-13018064	16511	109	21	28	0.214703	0.986778
RBM28	7:128310382-128343908,7:128310382-128343908	16511	84	17	26	0.214719	0.986778
SERPINB5	18:63476957-63505085	16511	85	25	46	0.214732	0.986778
RTF2	20:56468584-56518886,20:56468584-56518886,20:56468584-56518886,20:56468584-56518886	16511	72	9	21	0.214794	0.986778
AXIN1	16:287439-352676,16:287439-352676,16:287439-352723	16511	69	19	35	0.214821	0.986778
TIAM1	21:31118417-31160940,21:31118417-31160940,21:31118417-31344354,21:31118417-31344354,21:31118417-31344354,21:31118417-31559087,21:31118417-31559087,21:31118417-31559087,21:31118417-31559087,21:31118417-31559087,21:31118417-31559087,21:31118417-31559087	16511	76	11	25	0.214897	0.986778
ABCA7	19:1040102-1065571	16511	677	152	702	0.215248	0.986778
SAMD4A	14:54567611-54793315,14:54567611-54793315,14:54754787-54793315	16511	58	9	170	0.215275	0.986778
ALPL	1:21509357-21578412,1:21509357-21578412,1:21509422-21578410	16511	200	46	164	0.215414	0.986778
PLA2R1	2:159932005-160062615,2:159940748-160062615,2:159945814-160062615	16511	165	35	74	0.215534	0.986778
GOLGA6D	15:75282840-75295807	16511	17	5	53	0.215872	0.986778
CFH	1:196651877-196701565,1:196651877-196747504	16511	85	16	36	0.215892	0.986778
TF	3:133661985-133779006,3:133746132-133779006,3:133746392-133796641	16511	62	14	28	0.215968	0.986778
SARS	1:109213892-109217491,1:109213892-109238182,1:109213917-109238182	16511	74	12	26	0.216219	0.986778
PQLC2	1:19312245-19329300,1:19312245-19329300,1:19312245-19329300,1:19312245-19332428,1:19312325-19329300	16511	64	13	26	0.216283	0.986778
OGFOD2	12:122974702-122980041,12:122974702-122980041,12:122974702-122980041,12:122974702-122980041,12:122974702-122980041,12:122974702-122980041,12:122975202-122980041	16511	127	27	143	0.216306	0.986778
MYH11	16:15703134-15857028,16:15703134-15857030,16:15703134-15857030,16:15703134-15857030	16511	522	128	725	0.216348	0.986778
GPR89B	1:147928373-147993592,1:147928373-147993592,1:147928373-147993592,1:147928373-147993592,1:147928373-147993592,1:147928373-147993592	16511	54	17	57	0.216471	0.986778
SLC4A3	2:219627569-219641980,2:219627569-219641980,2:219627569-219641980,2:219627629-219641971	16511	221	42	91	0.216534	0.986778
SIPA1	11:65638100-65650912,11:65640120-65650920	16511	147	24	120	0.216565	0.986778
ITIH3	3:52794767-52809009	16511	136	23	52	0.216593	0.986778
WNT7A	3:13818584-13880121	16511	85	17	24	0.21663	0.986778
NAV2	11:19350723-20121601,11:19712836-20121601,11:19713334-20121601,11:19713334-20121601,11:20022555-20121601	16511	161	29	258	0.216753	0.986778
DUSP15	20:31847636-31870664,20:31861066-31870241,20:31861066-31870241,20:31861066-31870664,20:31861066-31870744	16511	35	7	95	0.216923	0.986778
CDH1	16:68737289-68835542,16:68737289-68835542,16:68737289-68835542,16:68737291-68835536	16511	96	18	111	0.217132	0.986778
RMDN1	8:86472348-86508686,8:86472348-86508780,8:86472348-86508780,8:86472348-86514348	16511	48	10	27	0.217261	0.986778
C19orf71	19:3539156-3544030	16511	24	6	319	0.217632	0.986778
TLX3	5:171309247-171312139	16511	51	6	60	0.217823	0.986778
ZUP1	6:116635617-116668766,6:116635617-116668810,6:116635617-116668810,6:116635617-116668810,6:116635617-116668810,6:116635617-116668810,6:116635617-116668810,6:116635617-116668810	16511	66	10	41	0.217868	0.986778
TULP4	6:158312464-158511824,6:158312659-158511824	16511	106	26	90	0.218016	0.986778
FREM3	4:143577407-143700675	16511	135	32	66	0.218033	0.986778
ACAD10	12:111686052-111757107,12:111686052-111757107	16511	252	63	378	0.218062	0.986778
PRKG1	10:50990887-52298350,10:51074486-52298350	16511	112	15	39	0.21809	0.986778
VAC14	16:70687438-70801158,16:70687438-70801176	16511	119	23	27	0.218405	0.986778
NF1	17:31094926-31222764,17:31094926-31377677,17:31094926-31377677	16511	311	40	247	0.218485	0.986778
CIDEC	3:9866709-9878812,3:9866709-9879056,3:9866709-9880254,3:9866709-9880254,3:9866709-9880254,3:9866709-9880254,3:9866709-9880254	16511	41	13	26	0.21852	0.986778
PDE1B	12:54549392-54579239,12:54549600-54579239,12:54550079-54579239,12:54561443-54579239,12:54561443-54579239,12:54561443-54579239	16511	68	11	24	0.218846	0.986778
FBN3	19:8065401-8148869,19:8065401-8149592	16511	815	178	930	0.218886	0.986778
CELSR1	22:46361173-46537620	16511	326	61	572	0.219121	0.986778
MX1	21:41420557-41459214,21:41426030-41459214,21:41426238-41459212,21:41432049-41459214	16511	158	44	237	0.219168	0.986778
WDR74	11:62832904-62839659,11:62832904-62840156	16511	30	5	23	0.219177	0.986778
ADAMTS15	11:130448973-130476645	16511	133	23	74	0.219754	0.986778
VPS50	7:93232339-93276425,7:93232339-93361123,7:93232365-93361123	16511	92	16	30	0.219846	0.986778
SLC7A8	14:23125294-23154450,14:23125294-23154450,14:23125294-23155458,14:23125294-23155458,14:23125294-23183660	16511	143	38	191	0.219874	0.986778
CES1	16:55802851-55833163,16:55802851-55833163,16:55802851-55833163	16511	69	28	135	0.219999	0.986778
TPH1	11:18020536-18040788	16511	158	43	181	0.220119	0.986778
MICU3	8:17027237-17122639,8:17027237-17122639,8:17027237-17122641	16511	105	26	66	0.220254	0.986778
GMPPA	2:219498864-219506996,2:219498894-219506996	16511	102	26	57	0.220315	0.986778
CSGALNACT1	8:19404160-19602545,8:19404160-19602545,8:19404160-19602545,8:19404160-19602545,8:19404160-19602545,8:19404160-19602545,8:19404160-19602545,8:19404160-19602545,8:19404160-19602545,8:19404160-19602545,8:19404160-19602545,8:19404160-19682583,8:19404160-19682761,8:19404160-19757083,8:19404160-19757306,8:19404160-19757306,8:19404160-19757306,8:19404160-19757306,8:19404160-19757306,8:19404160-19757306,8:19404160-19757306,8:19404160-19757306,8:19404160-19758029,8:19404160-19758029,8:19404160-19758029,8:19404160-19758029,8:19404160-19758029,8:19404160-19758029,8:19404160-19758029	16511	93	17	28	0.220367	0.986778
KDM4C	9:6720862-7077264,9:6757349-6815149,9:6757349-7014407,9:6757349-7077264,9:6757349-7077264,9:6757349-7175648,9:6757349-7175648,9:6757349-7175648,9:6757349-7175648,9:6757349-7175648,9:6757349-7175648,9:6757349-7175648,9:6757349-7175648,9:6757349-7175648,9:6757349-7175648,9:6757349-7175648	16511	125	19	25	0.220369	0.986778
FGL2	7:77193368-77199819	16511	53	8	35	0.220407	0.986778
CRYBB3	22:25199857-25207359	16511	93	32	92	0.220453	0.986778
OR11H12	14:18601116-18602097	16511	19	6	319	0.220541	0.986778
PI16	6:36948262-36964837,6:36954737-36964837	16511	36	6	55	0.220704	0.986778
MAP4	3:47850689-48089279,3:47850689-48089279,3:47973078-48089279	16511	76	17	285	0.220754	0.986778
RNF212B	14:23237917-23273478	16511	36	4	31	0.220792	0.986778
SEC14L3	22:30459228-30472047,22:30459228-30472047,22:30459228-30472047,22:30459228-30472047	16511	86	21	36	0.220814	0.986778
ACMSD	2:134838615-134902032,2:134838615-134902032	16511	74	15	33	0.220824	0.986778
CHD1L	1:147173193-147295766,1:147242640-147295766,1:147242640-147295766,1:147242640-147295766,1:147242640-147295766,1:147242640-147295766,1:147242640-147295766,1:147242640-147295766,1:147242640-147295766,1:147242640-147295766,1:147242640-147295766,1:147242640-147295766,1:147242640-147295766,1:147242640-147295766,1:147242640-147295766,1:147242640-147295766,1:147242640-147295766,1:147242640-147295766,1:147242640-147295766,1:147242640-147295766,1:147242640-147295766,1:147242640-147295766,1:147242640-147295766,1:147242640-147295766,1:147242640-147295766,1:147242640-147295766,1:147242640-147295766,1:147242640-147295766,1:147242640-147295766,1:147242640-147295766,1:147242640-147295766,1:147242640-147295766,1:147242640-147295766,1:147242640-147295766,1:147242640-147295766,1:147242683-147295762,1:147243141-147295766	16511	349	73	194	0.220844	0.986778
SLC12A4	16:67943473-67964065,16:67943473-67966878,16:67943473-67968637,16:67943473-67968694,16:67943473-67968694	16511	394	76	306	0.220891	0.986778
HMG20A	15:77420650-77485603,15:77420650-77485603,15:77420887-77485603	16511	57	11	26	0.221126	0.986778
AK1	9:127866479-127873548,9:127866479-127877743,9:127866479-127879621	16511	66	17	28	0.221256	0.986778
DGCR2	22:19036281-19122454,22:19036281-19122454,22:19036281-19122454,22:19036281-19122454,22:19036285-19122412	16511	104	24	80	0.22131	0.986778
RDH11	14:67676800-67695764,14:67676800-67695793	16511	75	15	21	0.22134	0.986778
MFN1	3:179347708-179394936	16511	205	38	154	0.221352	0.986778
SIM2	21:36699120-36745918,21:36699120-36749917	16511	70	8	23	0.221357	0.986778
SLC2A5	1:9036945-9069828,1:9036945-9069828,1:9036945-9069828,1:9036945-9072227,1:9041367-9069828	16511	113	29	52	0.221373	0.986778
OTX2	14:56800706-56805663,14:56800706-56805663,14:56800706-56805663,14:56800706-56810476,14:56800706-56810476,14:56800706-56810476,14:56800706-56810476	16511	60	12	36	0.221444	0.986778
PIK3R3	1:46040139-46130673,1:46040139-46131771,1:46040139-46132629,1:46040139-46132708,1:46040139-46132708,1:46040139-46132708,1:46040139-46132708,1:46040139-46132708,1:46040139-46132795,1:46040139-46133036,1:46040139-46133036,1:46040139-46174901	16511	160	21	34	0.221506	0.986778
SLC25A34	1:15736257-15741392	16511	86	26	140	0.221558	0.986778
ARHGEF19	1:16197853-16212652	16511	70	14	112	0.221691	0.986778
PLIN1	15:89664369-89679367,15:89664369-89679417	16511	45	13	47	0.221839	0.986778
SLCO1B3	12:20810703-20916909,12:20822542-20916909	16511	102	28	146	0.221882	0.986778
LILRA1	19:54593575-54599720,19:54593575-54599720,19:54593575-54602381,19:54593575-54602381,19:54593575-54602381,19:54594196-54599720	16511	27	5	61	0.222111	0.987225
ZNF573	19:37738301-37779590,19:37738301-37779590,19:37738301-37779590,19:37738301-37779590,19:37738301-37779590	16511	48	13	34	0.222238	0.987225
ANGPTL7	1:11189354-11195981	16511	78	19	283	0.222348	0.987225
CHRNA7	15:30360565-30373146,15:30360565-30377111,15:30360565-30377111,15:32030482-32170183,15:32030482-32170183,15:32030482-32170183	16511	125	36	106	0.222774	0.987405
ATP13A1	19:19645200-19663676	16511	188	35	67	0.222794	0.987405
CISD2	4:102868991-102892806	16511	8	3	68	0.223	0.987405
NPHP3	3:132680608-132722409	16511	322	68	725	0.223089	0.987405
MBD3	19:1573595-1592865,19:1576670-1592761	16511	118	20	23	0.22348	0.987405
FRMD1	6:168055783-168075866,6:168055783-168079159,6:168055783-168081557	16511	75	16	28	0.223542	0.987405
ACSM6	10:95194199-95228929	16511	24	6	22	0.223605	0.987405
RASA3	13:113977782-114077979,13:113977782-114132623,13:113977782-114132623	16511	169	27	51	0.223817	0.987405
TSTA3	8:143612617-143617479,8:143612617-143617549	16511	127	28	91	0.223817	0.987405
TUBA3E	2:130191744-130198439	16511	164	32	216	0.223899	0.987405
MTHFR	1:11785729-11803677,1:11785729-11806103	16511	209	44	69	0.22401	0.987405
CRY1	12:106991364-107093549	16511	106	17	24	0.22427	0.987405
FSD2	15:82755361-82806069,15:82755364-82806070,15:82755364-82806070	16511	85	20	38	0.224328	0.987405
COL4A4	2:227002710-227164559	16511	354	72	154	0.224353	0.987405
ITSN2	2:24202865-24360528,2:24202865-24360528,2:24202865-24360528,2:24202865-24360528,2:24220318-24360528,2:24238972-24360528,2:24238972-24360528,2:24238972-24360528,2:24238972-24360528	16511	183	34	195	0.224386	0.987405
ACSM1	16:20623236-20691256,16:20623236-20691256,16:20623236-20697788	16511	55	13	48	0.224399	0.987405
GOLGA8IP	15:22610352-22617854,15:30604029-30611752	16511	43	15	247	0.224533	0.987405
TGM6	20:2380907-2432753,20:2380907-2432753	16511	184	44	153	0.224582	0.987405
RDH14	2:18554722-18560653	16511	74	16	36	0.225005	0.987948
PARS2	1:54756897-54764523	16511	111	33	114	0.225459	0.987948
TH	11:2163928-2171805,11:2163928-2171805,11:2163928-2171805	16511	195	44	133	0.225569	0.987948
ATG16L2	11:72814405-72829635,11:72814410-72829635	16511	113	16	38	0.22587	0.987948
SLC49A3	4:681823-689441,4:681823-689441,4:681823-689441	16511	63	16	74	0.225884	0.987948
HS6ST1	2:128265479-128318868	16511	84	24	212	0.225955	0.987948
MAT1A	10:80271819-80289658	16511	107	18	23	0.226164	0.987948
C1QTNF12	1:1242445-1246722	16511	34	14	34	0.226312	0.987948
QTRT2	3:114056734-114088421,3:114056734-114088421,3:114056734-114088421,3:114056736-114088421	16511	77	17	42	0.226449	0.987948
TMPRSS3	21:42371886-42389149,21:42371886-42396091,21:42371886-42396091,21:42371886-42396846,21:42381875-42396091	16511	126	30	282	0.226465	0.987948
ZNFX1	20:49245900-49278057	16511	238	41	84	0.22658	0.987948
LMO7	13:75620433-75859871,13:75636329-75859866,13:75760319-75859870,13:75760420-75859871,13:75760436-75859870,13:75760436-75859870,13:75760436-75859870,13:75760660-75859871	16511	145	31	110	0.226853	0.987948
NAALADL2	3:174859333-175810548	16511	46	9	35	0.227045	0.987948
UMPS	3:124730365-124749272,3:124730365-124749272,3:124730451-124749272	16511	84	8	23	0.227112	0.987948
KIF17	1:20664013-20718017,1:20664013-20718017,1:20664013-20718017	16511	191	52	143	0.227121	0.987948
FAM71C	12:99647752-99650114	16511	16	5	28	0.227434	0.987948
PROX2	14:74853032-74863834,14:74853032-74863834	16511	78	14	29	0.227597	0.987948
MTOR	1:11106530-11262551	16511	302	60	361	0.227607	0.987948
GRIK4	11:120511745-120988804,11:120564435-120962978,11:120564435-120988804	16511	139	31	101	0.22772	0.987948
CLDN10	13:95433598-95579756,13:95433598-95579756,13:95552719-95579759	16511	65	15	32	0.22775	0.987948
HOXA9	7:27162437-27165537	16511	88	13	62	0.227821	0.987948
ST6GALNAC2	17:76565378-76586063	16511	62	15	48	0.227878	0.987948
GGA3	17:75236591-75261661,17:75236591-75261661,17:75236591-75261661,17:75236591-75261661,17:75236591-75262393,17:75236591-75262393	16511	88	19	80	0.227927	0.987948
FRK	6:115931148-116060891	16511	102	19	51	0.227932	0.987948
MAN2C1	15:75355791-75368607,15:75355791-75368627,15:75355791-75368627,15:75355791-75368627	16511	251	63	316	0.228337	0.987948
LRP6	12:12116025-12267044	16511	370	68	186	0.228338	0.987948
ITGA2	5:52989325-53094779,5:52989325-53094779,5:52989325-53094779,5:52989325-53094779,5:52989325-53094779,5:52989351-53094779	16511	161	29	166	0.228367	0.987948
MYH2	17:10521147-10549623,17:10521147-10549658	16511	559	112	1014	0.228691	0.987948
MFSD12	19:3544198-3557584,19:3544198-3557586	16511	252	67	538	0.228828	0.987948
GAN	16:81314965-81380198	16511	134	19	27	0.228979	0.987948
C9orf85	9:71911638-71973455,9:71911638-71973459,9:71911638-71973459,9:71911638-71986067,9:71911638-71986067,9:71911638-71986067,9:71911638-71986067	16511	20	12	55	0.229361	0.987948
CLUL1	18:596997-650293,18:596997-650293,18:616671-650293,18:616699-650293	16511	44	12	24	0.229585	0.987948
SSH3	11:67303529-67312592	16511	88	19	46	0.229623	0.987948
ALDH3A1	17:19737984-19745459,17:19737984-19745612,17:19737984-19748433,17:19737988-19748298	16511	146	35	158	0.229726	0.987948
SLC6A7	5:150190061-150211063	16511	156	30	139	0.2299	0.987948
RORC	1:151806070-151826077,1:151806070-151831802	16511	68	8	108	0.230231	0.987948
TTC39B	9:15170843-15250200,9:15170843-15307360,9:15170843-15307360,9:15170843-15307360,9:15170843-15307360	16511	92	23	43	0.230307	0.987948
TPTE2P5	13:40796985-40921750,13:40796985-40921750	16511	73	13	64	0.23037	0.987948
ACADM	1:75724346-75763678,1:75724346-75763678,1:75724346-75763678,1:75724346-75763678,1:75724346-75763678	16511	188	35	482	0.230516	0.987948
KRT15	17:41513744-41518890	16511	142	36	131	0.230975	0.987948
WASHC2A	10:50067887-50133509,10:50067887-50133509,10:50067953-50133509	16511	88	26	262	0.231005	0.987948
PIGS	17:28553386-28571524	16511	72	17	35	0.23102	0.987948
KANSL1L	2:210021420-210171370,2:210021420-210171409	16511	41	11	30	0.231039	0.987948
NDUFB9	8:124539101-124549986,8:124539101-124549986,8:124539101-124549986,8:124539122-124549979	16511	45	11	30	0.231286	0.987948
MAN1B1	9:137086926-137109187,9:137086926-137109187,9:137086984-137109183	16511	199	40	77	0.231303	0.987948
S1PR5	19:10512741-10517447,19:10512741-10517992	16511	28	6	33	0.231443	0.987948
DIS3L	15:66293256-66333898,15:66293256-66333898,15:66293256-66333898,15:66293567-66333898,15:66293574-66333898,15:66293574-66333898,15:66293574-66333898,15:66293819-66333898,15:66293819-66333898,15:66293819-66333898,15:66293819-66333898,15:66293819-66333898,15:66293819-66333898	16511	140	27	59	0.231697	0.987948
TSPAN11	12:30926903-30996602	16511	67	11	46	0.231704	0.987948
COL9A3	20:62817049-62841159	16511	283	56	360	0.231715	0.987948
KIAA1147	7:141656727-141702166	16511	71	17	277	0.231991	0.987948
GOT1	10:99396869-99430624	16511	91	15	21	0.232027	0.987948
AIFM2	10:70112266-70132934,10:70112270-70132825	16511	51	11	39	0.232044	0.987948
PCDHGB2	5:141360135-141362571,5:141360135-141512979	16511	1427	281	1334	0.232141	0.987948
CDK10	16:89686667-89696364,16:89686667-89696364,16:89686667-89696364,16:89686667-89696364,16:89686667-89696364,16:89686688-89696354	16511	82	15	26	0.232268	0.987948
RERE	1:8352403-8423687,1:8352403-8817640,1:8352403-8817640	16511	112	22	27	0.232297	0.987948
ZNF467	7:149764181-149773479,7:149764181-149773588	16511	57	10	116	0.232435	0.987948
ALMS1	2:73385757-73609919	16511	193	36	85	0.23297	0.987948
ANAPC1	2:111767639-111884193	16511	69	13	29	0.233142	0.987948
PROKR1	2:68643587-68655576	16511	53	15	29	0.233295	0.987948
LPIN2	18:2916993-3011947	16511	168	27	194	0.233333	0.987948
FANK1	10:125896534-126009592,10:125896534-126009592,10:125896805-126009594	16511	50	7	92	0.233388	0.987948
CRLF1	19:18593236-18606799	16511	70	15	24	0.233471	0.987948
RPL36AL	14:49618688-49620685	16511	9	4	21	0.233537	0.987948
HHATL	3:42692662-42701521,3:42692662-42702827	16511	85	13	33	0.233625	0.987948
DMBX1	1:46506995-46514214,1:46506995-46514214	16511	101	22	30	0.233804	0.987948
FAM86B2	8:12183118-12194133,8:12183118-12194133,8:12425400-12436298,8:12425400-12436406,8:12425400-12436406,8:12425400-12436406	16511	31	16	283	0.233925	0.987948
CCDC154	16:1434387-1444489	16511	55	15	174	0.233926	0.987948
WRNIP1	6:2765431-2785745,6:2765431-2785745	16511	95	19	44	0.234225	0.987948
SULT1A2	16:28591942-28596480,16:28591942-28597050,16:28591942-28597070	16511	57	14	27	0.234229	0.987948
CD109	6:73696084-73828317,6:73696084-73828317,6:73696202-73828313	16511	164	32	246	0.23427	0.987948
CORO1B	11:67435509-67443476,11:67438046-67443821	16511	68	9	25	0.234406	0.987948
PLAT	8:42174717-42207724,8:42174717-42207724,8:42174717-42207724	16511	130	28	185	0.234647	0.987948
UGT1A8	2:233617644-233773299	16511	355	80	207	0.234679	0.987948
MROH8	20:37101166-37179548,20:37128820-37179548,20:37128820-37179548	16511	48	12	30	0.234774	0.987948
RMI1	9:83980358-84004072,9:83980721-84004072,9:83980721-84004072,9:83980721-84004072,9:83980721-84004072	16511	49	13	34	0.234774	0.987948
COL20A1	20:63293185-63330933	16511	226	44	353	0.234857	0.987948
RPS27A	2:55231902-55235853,2:55232404-55235853,2:55232677-55235853	16511	25	5	86	0.234858	0.987948
OR56B1	11:5736447-5737538	16511	10	5	22	0.234955	0.987948
DCTN2	12:57530049-57546859,12:57530049-57547331,12:57530049-57547331,12:57530049-57547331,12:57530049-57547331,12:57530049-57547331,12:57530049-57547331,12:57530049-57547331	16511	40	9	27	0.235043	0.987948
CROCC2	2:240906513-240993311	16511	73	16	60	0.235157	0.987948
RP1	8:54616066-54630834	16511	64	13	46	0.235198	0.987948
TMEM80	11:695590-704131,11:695590-704131,11:695590-704131,11:695590-705028	16511	35	8	37	0.235248	0.987948
GRM4	6:34018642-34105982,6:34018642-34110763,6:34018642-34146137,6:34018642-34146137,6:34018642-34146137,6:34018642-34155622	16511	242	56	83	0.235294	0.987948
SLC25A52	18:31759695-31760880	16511	45	6	33	0.235338	0.987948
RNFT1	17:59952240-59964740	16511	35	11	123	0.235543	0.987948
HOXA-AS3	7:27140363-27155928,7:27147162-27155928	16511	168	25	45	0.235582	0.987948
RABAC1	19:41956683-41959321	16511	10	4	25	0.235713	0.987948
CGN	1:151511386-151538691	16511	195	41	86	0.235776	0.987948
MTG2	20:62183024-62202754	16511	63	17	133	0.235785	0.987948
TMED3	15:79311061-79315277,15:79311061-79322847,15:79311061-79384719,15:79311061-79413886,15:79311111-79322840	16511	21	7	133	0.236199	0.987948
CACNA1C-AS1	12:2676000-2691157	16511	68	13	29	0.236414	0.987948
SOX6	11:15966448-16356546,11:15966448-16402863,11:15966448-16402863,11:15966448-16408856,11:15966448-16476388,11:15966448-16738477	16511	149	44	109	0.236911	0.987948
LRRC19	9:26993136-27005693	16511	34	8	50	0.237005	0.987948
DSCAML1	11:117427771-117797216,11:117479334-117797216,11:117518374-117817514	16511	187	40	80	0.237053	0.987948
CTAGE6	7:143755088-143757750	16511	9	3	98	0.237254	0.987948
ZNF442	19:12345945-12365683,19:12349374-12365683	16511	38	13	29	0.237271	0.987948
XDH	2:31334320-31414742	16511	273	64	299	0.237355	0.987948
HHIPL2	1:222522264-222548104	16511	106	24	69	0.237505	0.987948
NMI	2:151270467-151289916	16511	30	9	43	0.237592	0.987948
VIM-AS1	10:17214238-17226898,10:17214238-17229985	16511	48	9	25	0.237856	0.987948
ATRNL1	10:115093364-115171370,10:115093364-115171370,10:115093364-115948998	16511	132	19	34	0.237927	0.987948
SV2B	15:91099587-91302565,15:91099879-91302565,15:91099879-91302565,15:91099879-91302565,15:91099879-91302565,15:91099879-91302565,15:91100867-91302565,15:91100867-91302565,15:91100867-91302565,15:91101655-91302565,15:91101655-91302565	16511	77	13	42	0.23818	0.987948
OXSM	3:25790071-25794534,3:25790071-25794534,3:25790089-25794531	16511	94	19	46	0.238344	0.987948
TP53TG3D	16:32253323-32255928,16:32253323-32255928,16:32253323-32255928,16:32253323-32255928,16:32253323-32255928,16:32253323-32255928	16511	5	4	34	0.238395	0.987948
SERINC3	20:44496220-44522116,20:44497440-44522070	16511	59	16	23	0.238404	0.987948
MICALL1	22:37906147-37942458	16511	94	22	32	0.238575	0.987948
PCSK7	11:117205070-117232525	16511	132	17	79	0.238762	0.987948
HBB	11:5225463-5227071	16511	74	17	29	0.238768	0.987948
PCCB	3:136250324-136330171,3:136250339-136330169	16511	244	51	465	0.2388	0.987948
CHURC1-FNTB	14:64914360-65062655,14:64914360-65062655	16511	127	21	86	0.238872	0.987948
FTCD	21:46136261-46155567,21:46136261-46155567,21:46136779-46155579	16511	210	64	321	0.238946	0.987948
DNAH2	17:7717353-7833744,17:7717759-7743901	16511	511	117	534	0.238999	0.987948
LRRK2	12:40224996-40369284	16511	295	42	146	0.239168	0.987948
SOX5	12:23529503-23584612,12:23529503-23949670,12:23529503-23949703,12:23529503-23951032,12:23529503-24562590,12:23529503-24562590	16511	98	23	37	0.239371	0.987948
PTPRR	12:70638072-70754608,12:70638072-70754608,12:70638072-70754759,12:70638072-70788930,12:70638079-70920738	16511	46	7	21	0.239404	0.987948
DHX38	16:72093846-72112912	16511	150	32	36	0.23946	0.987948
BDH2	4:103077591-103099834	16511	56	13	299	0.239541	0.987948
NAGA	22:42058333-42070842,22:42058333-42070842,22:42058333-42070842	16511	138	37	262	0.239591	0.987948
OTOL1	3:161496807-161503942	16511	89	28	106	0.239672	0.987948
NDST3	4:118033617-118258634,4:118034344-118258634,4:118034485-118258634	16511	98	21	33	0.239728	0.987948
GORASP1	3:39096598-39107900,3:39096598-39107900,3:39096598-39107900,3:39096598-39107900,3:39096598-39108363	16511	47	11	236	0.239897	0.987948
AP3D1	19:2100987-2151566,19:2100987-2151626	16511	58	16	29	0.240047	0.987948
MYO3A	10:25934228-26212532,10:25934228-26023488	16511	385	86	371	0.240749	0.987948
NDUFS3	11:47579073-47584562	16511	78	13	284	0.240998	0.987948
ZNF772	19:57469585-57477570,19:57469585-57477570,19:57469585-57477570	16511	20	2	276	0.241093	0.987948
RECK	9:36036912-36086283,9:36036912-36086283,9:36036912-36086283,9:36036912-36124455,9:36036912-36124455	16511	87	16	22	0.241242	0.987948
VEPH1	3:157259742-157499656,3:157259742-157503347,3:157259742-157503416,3:157459620-157495506,3:157459620-157503626,3:157459620-157503626	16511	131	25	113	0.241418	0.987948
LGI1	10:93757808-93798174,10:93757808-93798174,10:93757808-93798174,10:93757935-93798159	16511	63	14	21	0.24142	0.987948
LIPH	3:185506261-185552588	16511	110	19	40	0.241522	0.987948
HERC3	4:88592422-88657434,4:88592422-88708542,4:88592479-88708537	16511	88	17	47	0.241776	0.987948
PFKFB4	3:48517683-48556803,3:48517683-48556923,3:48517683-48556923,3:48517683-48556923,3:48517683-48556923,3:48517683-48561180	16511	104	28	46	0.241883	0.987948
PCCA	13:100089014-100491817,13:100089014-100530437,13:100089014-100530437,13:100089014-100530437,13:100089014-100530437,13:100089014-100530437,13:100089014-100530437,13:100089014-100530437,13:100089014-100530437,13:100089014-100530437,13:100089014-100530437,13:100089014-100530437,13:100089014-100530437,13:100089014-100530437,13:100089014-100530437,13:100089092-100530434	16511	229	42	78	0.242011	0.987948
ENTPD6	20:25195669-25228075,20:25195669-25228075,20:25195669-25228075,20:25195669-25228075,20:25195669-25228075,20:25195669-25228075,20:25195669-25228075,20:25195669-25228075,20:25195669-25228075,20:25195669-25228075,20:25195669-25228075,20:25195669-25228075,20:25195669-25228075,20:25195669-25228075,20:25195669-25228075,20:25195669-25228075,20:25195669-25228075,20:25195669-25228075,20:25195669-25228075,20:25195669-25228075,20:25195912-25228075,20:25195912-25228075,20:25195912-25228075,20:25195912-25228075	16511	43	8	53	0.242289	0.987948
CLCA4	1:86547075-86580749,1:86547077-86580749	16511	98	21	80	0.242501	0.987948
EFCAB2	1:244969868-245087846,1:244970328-245087846,1:244970328-245125228,1:244970328-245125228	16511	50	13	48	0.242748	0.987948
CASR	3:122183682-122286497,3:122184333-122286497	16511	195	29	38	0.242908	0.987948
FNDC7	1:108712907-108742742	16511	105	21	99	0.243203	0.987948
IMPACT	18:24426669-24453530	16511	41	12	39	0.243234	0.987948
FAM89A	1:231018957-231040254	16511	22	7	56	0.243446	0.987948
EMC1	1:19215660-19251524,1:19215663-19251559,1:19215663-19251559,1:19215663-19251559	16511	109	20	41	0.243471	0.987948
PDZRN4	12:41188447-41574590,12:41437738-41574590	16511	104	24	123	0.243664	0.987948
ALAD	9:113386311-113401120,9:113386311-113401284,9:113386311-113401338	16511	95	21	52	0.243699	0.987948
TRPV3	17:3510501-3557995,17:3510501-3557995	16511	185	31	97	0.243702	0.987948
CEP85	1:26234152-26278810,1:26234152-26278810,1:26234152-26278810,1:26269282-26278810	16511	46	11	22	0.243717	0.987948
TNRC18	7:5306791-5423546	16511	68	11	193	0.24387	0.987948
POTEC	18:14507349-14543600,18:14511737-14543600	16511	36	6	215	0.243909	0.987948
CBLC	19:44777868-44800646,19:44777889-44800652	16511	123	24	386	0.243923	0.987948
TMC4	19:54160095-54173250,19:54160095-54173250	16511	114	15	36	0.244012	0.987948
ANKS1B	12:98734790-98894896,12:98734790-98894896,12:98734790-98894896,12:98734790-98894896,12:98734790-98894896,12:98734790-99154799,12:98734790-99154799,12:98734790-99154799,12:98734790-99984654,12:98743973-98894896,12:98743973-98894896,12:98743973-98894896,12:98743973-98894896,12:98743973-98894896,12:98743973-98894896,12:98743973-98894896,12:98743973-98894896,12:98743973-98894896,12:98743973-98894896,12:98743973-98894896,12:98743973-98895300,12:98743973-98895300,12:98743973-98895300,12:98743973-98895300,12:98743973-98895300,12:98743973-98895300,12:98743973-99154799,12:98743973-99154799,12:98743973-99154799,12:98743973-99154799,12:98743973-99154799,12:98743973-99154799,12:98743973-99154799,12:98743973-99154799,12:98743973-99154799,12:98743973-99154799,12:98743973-99154799,12:98743973-99154799,12:98743973-99154799,12:98743973-99154799,12:98743973-99154799,12:98743973-99154867,12:98743973-99154867,12:98743973-99154867,12:98743973-99154867,12:98743973-99155090,12:98743973-99155090,12:98743973-99155090,12:98743973-99984654,12:98743973-99984654,12:98743973-99984654,12:98743973-99984654	16511	51	8	33	0.244111	0.987948
CAMSAP1	9:135808486-135907546	16511	96	15	149	0.244132	0.987948
MC1R	16:89917878-89920977	16511	59	16	502	0.244257	0.987948
WDR76	15:43826913-43868419,15:43827001-43868412	16511	62	14	42	0.244358	0.987948
SYNJ1	21:32628758-32727939,21:32628758-32727939,21:32628758-32728040,21:32628758-32728040	16511	211	32	156	0.244639	0.987948
BNIP2	15:59659145-59688926,15:59659145-59689320,15:59659145-59689320,15:59659145-59689320,15:59659145-59689320,15:59659145-59689320,15:59659145-59689320,15:59659145-59689320	16511	65	12	38	0.244825	0.987948
LRRK1	15:100919356-101078256	16511	223	39	149	0.245044	0.987948
LOXHD1	18:46476971-46519086,18:46476971-46556769,18:46476971-46559307,18:46477253-46519086,18:46477253-46657033	16511	364	86	530	0.245146	0.987948
JPH1	8:74234699-74321361,8:74234699-74321361,8:74234699-74321361,8:74234699-74321540	16511	30	10	24	0.245155	0.987948
SSUH2	3:8619399-8644798,3:8619399-8644798,3:8619399-8652078,3:8619399-8652078	16511	48	17	26	0.245215	0.987948
KATNAL2	18:46917593-47098949,18:46917593-47098949,18:46917593-47098949,18:46917593-47098949,18:46917593-47098949,18:46917593-47098949,18:46917593-47098949,18:46917593-47102243,18:46917593-47102243,18:46917593-47102243,18:46917593-47102243,18:46917593-47102243,18:46946796-47102243,18:46946834-47102243	16511	144	36	75	0.245399	0.987948
TSR3	16:1349239-1351878	16511	72	12	33	0.245402	0.987948
ERRFI1	1:8011726-8026309	16511	24	9	41	0.24544	0.987948
TRMT2A	22:20111865-20117295,22:20111865-20117295,22:20111865-20117295,22:20111874-20117226	16511	99	23	39	0.245463	0.987948
ALPP	2:232378750-232382889	16511	152	44	338	0.245808	0.987948
SLC47A2	17:19678314-19716730,17:19678314-19716730,17:19678314-19716730,17:19678314-19716730,17:19678314-19718979	16511	52	11	34	0.24606	0.987948
COL8A1	3:99638593-99799217,3:99638595-99796733	16511	107	16	46	0.246102	0.987948
KRT8	12:52897186-52905084,12:52897186-52926469,12:52897186-52949866,12:52897186-52949866	16511	129	30	224	0.246198	0.987948
ATG13	11:46617275-46676018,11:46617275-46676018,11:46617275-46676018,11:46617275-46676018,11:46617275-46676018,11:46617275-46676018,11:46617275-46676018,11:46617275-46676018,11:46617275-46676018,11:46617275-46676018,11:46617275-46676018,11:46617275-46676018,11:46617275-46676018,11:46617275-46676018,11:46617275-46676018,11:46617275-46676018,11:46617275-46676018,11:46617275-46676018,11:46617275-46676018,11:46617275-46676018,11:46617275-46676018,11:46617275-46676018,11:46617275-46676018,11:46617275-46676018,11:46617275-46676018,11:46617275-46676018,11:46617275-46676018,11:46617275-46676018,11:46617275-46676018,11:46617275-46676018,11:46617275-46676018,11:46617275-46676018,11:46617275-46676018,11:46617275-46676018,11:46617275-46676018,11:46617275-46676018,11:46617275-46676018,11:46617275-46676018,11:46617275-46676018,11:46617275-46676018,11:46617275-46676018,11:46617275-46676018,11:46617275-46676018,11:46617275-46676018,11:46617275-46676018,11:46617275-46676018,11:46617275-46676018,11:46617275-46676018,11:46617275-46676018,11:46617275-46676018,11:46617275-46676018,11:46617275-46676018,11:46617275-46676018,11:46617275-46676018	16511	32	8	61	0.246483	0.987948
WDR41	5:77430932-77492316	16511	83	18	103	0.246497	0.987948
DHDH	19:48933698-48944969	16511	42	17	43	0.246504	0.987948
HIST1H4B	6:26026895-26027252	16511	103	21	90	0.246766	0.987948
AIMP1	4:106315609-106349224,4:106315695-106349224,4:106316549-106349456	16511	43	10	23	0.246772	0.987948
SLC6A2	16:55655629-55703788,16:55656439-55703788,16:55656643-55706192,16:55671670-55703788	16511	93	14	28	0.24679	0.987948
NTN5	19:48661406-48673081	16511	49	15	27	0.2468	0.987948
MYRFL	12:69825322-69958725	16511	82	21	72	0.246865	0.987948
STPG2	4:97558873-98143476	16511	40	10	56	0.246867	0.987948
ALOX15	17:4630918-4641673	16511	107	27	73	0.246958	0.987948
ZNF292	6:87155548-87265943,6:87155564-87265943	16511	32	6	63	0.246981	0.987948
SMN1	5:70049522-70077591,5:70049522-70077591,5:70049522-70077591,5:70924940-70953011,5:70924940-70953011,5:70924940-70953011	16511	12	6	80	0.247026	0.987948
SMN2	5:70049522-70077595,5:70049522-70077595,5:70049522-70077595,5:70049522-70077595,5:70924940-70953015,5:70924940-70953015,5:70924940-70953015,5:70924940-70953015	16511	12	6	80	0.247026	0.987948
INTS1	7:1470276-1504389	16511	250	56	96	0.247264	0.987948
OVCA2	17:2042021-2043425	16511	56	12	33	0.247337	0.987948
ZNF343	20:2481820-2508915,20:2481820-2508915,20:2481820-2508915,20:2481820-2509132,20:2481820-2509132,20:2481820-2509132,20:2481820-2509132,20:2481820-2509132,20:2481820-2509132,20:2481820-2524522,20:2491841-2509132	16511	13	3	152	0.24739	0.987948
NDUFAF5	20:13785025-13803416,20:13785025-13818421,20:13785025-13818421,20:13785025-13818421,20:13785025-13818421,20:13785025-13818421,20:13785025-13818421,20:13785025-13818421,20:13785025-13818421,20:13785025-13818421,20:13785025-13818421,20:13785025-13818421,20:13785027-13821580	16511	83	23	47	0.247702	0.987948
ETHE1	19:43506718-43527201,19:43506718-43527256,19:43506718-43527256,19:43506718-43527256	16511	70	16	30	0.247731	0.987948
COL21A1	6:56056589-56091661,6:56056589-56091661,6:56056589-56247580,6:56056589-56247580,6:56056589-56247580,6:56056589-56247580,6:56056589-56247580,6:56056589-56394128	16511	241	59	304	0.247984	0.987948
SPON2	4:1166932-1172583,4:1166932-1173211,4:1166932-1208962	16511	78	14	24	0.248124	0.987948
LTB4R2	14:24310139-24312038,14:24310150-24312053	16511	34	9	34	0.248153	0.987948
NEMF	14:49782082-49852788,14:49783520-49853203	16511	104	15	23	0.248178	0.987948
TMEM232	5:110419495-110726671	16511	74	16	40	0.248212	0.987948
MYHAS	17:10383131-10625540	16511	2536	558	3107	0.248269	0.987948
PIGK	1:77088989-77219430	16511	60	14	28	0.248308	0.987948
LOC100287944	12:106496409-106774831	16511	98	20	84	0.248736	0.987948
DTD1	20:18587892-18632174,20:18587892-18763916	16511	32	9	67	0.248759	0.987948
VANGL2	1:160400563-160428670	16511	141	21	128	0.248982	0.987948
MYH10	17:8474204-8630761,17:8474204-8630761,17:8474204-8630761	16511	360	66	129	0.249246	0.987948
UMODL1	21:42062958-42142995,21:42062958-42142995,21:42071316-42142995,21:42071316-42142995	16511	238	50	166	0.249401	0.987948
GNG12-AS1	1:67832287-68202987	16511	66	15	31	0.249483	0.987948
SEMA4G	10:100972528-100985616,10:100972528-100985616	16511	95	22	68	0.249612	0.987948
GPR155	2:174431571-174487088,2:174431571-174487088,2:174431571-174487088,2:174431571-174487088	16511	86	19	30	0.249644	0.987948
TPRG1L	1:3625014-3630127	16511	63	13	113	0.249711	0.987948
TMEM181	6:158536435-158635435	16511	67	15	34	0.249821	0.987948
SCYL3	1:169849630-169893896,1:169853075-169893959	16511	86	17	68	0.250308	0.987948
PILRA	7:100373444-100400099,7:100373444-100400099,7:100373486-100400093	16511	19	2	31	0.250348	0.987948
TMEM136	11:120325128-120333679,11:120325128-120333679,11:120325128-120333679,11:120325128-120333679,11:120325128-120333679,11:120325128-120333679,11:120325128-120333679	16511	55	16	92	0.250366	0.987948
AQP2	12:49950740-49958881	16511	80	13	23	0.250455	0.987948
STK32A	5:147235015-147348829,5:147235015-147387855,5:147235025-147387855	16511	53	11	42	0.250578	0.987948
AMBN	4:70592255-70607287	16511	26	3	27	0.250603	0.987948
NALCN	13:101053773-101416508,13:101053773-101416508,13:101053773-101416508,13:101053773-101416508,13:101053775-101416508	16511	412	88	336	0.2507	0.987948
PAM	5:102754782-103031104,5:102755304-102961660,5:102755304-103031103,5:102755304-103031103,5:102755304-103031103,5:102755304-103031103,5:102755304-103031103,5:102755304-103031103,5:102755304-103031103,5:102755304-103031103,5:102755304-103031103,5:102755304-103031103,5:102755304-103031103,5:102755304-103031103,5:102808197-103031103,5:102865822-103031104,5:102865822-103031104,5:102865822-103031104,5:102865822-103031104,5:102865822-103031104,5:102865822-103031104	16511	148	37	103	0.250761	0.987948
VWA7	6:31765593-31777331	16511	126	25	114	0.250779	0.987948
DNAJC28	21:33488054-33491483,21:33488054-33491723,21:33488054-33491723	16511	58	15	64	0.2508	0.987948
GPR17	2:127645863-127652639,2:127645863-127652639,2:127645863-127652639,2:127645863-127652639	16511	47	13	72	0.250814	0.987948
ANKRD33	12:51888008-51891721,12:51888008-51891721,12:51888008-51891721,12:51888102-51891727	16511	30	7	26	0.250912	0.987948
TFB1M	6:155229870-155314483,6:155256129-155314483,6:155256129-155314483,6:155256133-155314484	16511	161	36	109	0.250918	0.987948
BCAM	19:44809058-44821421,19:44809058-44821421	16511	53	13	37	0.251027	0.987948
KIF1C	17:4997949-5028401	16511	169	26	102	0.251041	0.987948
ADAMTSL5	19:1505021-1513019,19:1505021-1513019	16511	81	21	46	0.251944	0.990079
METTL22	16:8621639-8646222,16:8621639-8646222	16511	43	11	32	0.252205	0.990079
WLS	1:68098458-68232546,1:68125357-68232546,1:68125359-68232523	16511	52	12	27	0.252288	0.990079
NIPBL	5:36876758-37065819,5:36876768-37066413	16511	183	29	46	0.252526	0.990079
AUH	9:91213814-91361924,9:91213814-91361969,9:91213814-91361969,9:91213814-91361969,9:91213814-91361969	16511	71	21	26	0.25254	0.990079
ZC3H14	14:88562908-88613509,14:88562908-88613509,14:88562908-88613509,14:88562908-88613509,14:88562908-88613509,14:88562908-88613509,14:88562908-88613509,14:88562908-88613509,14:88562908-88613509,14:88562908-88613509,14:88562908-88613509,14:88562908-88613509,14:88562908-88613509,14:88562908-88613509,14:88562908-88613509,14:88562908-88613509,14:88562908-88613509,14:88562908-88613509,14:88562908-88613509,14:88562908-88613509,14:88562908-88613509,14:88562908-88613509,14:88562908-88613509,14:88562908-88613509,14:88562908-88613509,14:88563036-88627596,14:88563346-88613509,14:88563346-88613509,14:88594385-88613509	16511	81	15	71	0.25269	0.990079
ARHGEF4	2:130836913-131047253,2:130836913-131047253	16511	90	21	35	0.252778	0.990079
MFSD2A	1:39955111-39969968,1:39955111-39969968,1:39955111-39969968,1:39955111-39969968,1:39955111-39969968,1:39955111-39969968,1:39955111-39969968,1:39955111-39969968	16511	76	14	46	0.252858	0.990079
CDC73	1:193121957-193254812	16511	72	13	21	0.252916	0.990079
ATP6V1D	14:67337871-67359804	16511	35	6	103	0.252964	0.990079
FOXD4L5	9:65282100-65285209	16511	26	12	218	0.253082	0.990079
HIST1H4E	6:26204644-26205021	16511	37	6	24	0.253109	0.990079
C5orf52	5:157671532-157680157	16511	19	4	95	0.253171	0.990079
LZTFL1	3:45823317-45842119,3:45823317-45842158,3:45823317-45915724,3:45823317-45915724	16511	41	8	48	0.253557	0.990308
SLC5A3	21:34073577-34106260	16511	97	13	289	0.253604	0.990308
PRXL2C	9:96639577-96655317	16511	41	9	67	0.253896	0.990308
CNTN5	11:99020948-100358885,11:99020975-100309701,11:99020975-100358885,11:99556144-100358885	16511	176	27	97	0.253995	0.990308
ANGEL1	14:76787242-76812940	16511	75	25	96	0.254262	0.990308
GABRP	5:170783718-170814046,5:170783724-170814046	16511	122	32	61	0.254492	0.990308
KIAA0556	16:27550143-27780369	16511	140	18	42	0.254502	0.990308
TAS1R1	1:6555277-6579757,1:6555306-6579755	16511	191	45	162	0.254557	0.990308
MNT	17:2384072-2401060	16511	47	13	22	0.254936	0.990308
TNS1	2:217799788-217920236,2:217799788-217920236,2:217799788-217944073	16511	318	78	755	0.255193	0.990308
NGLY1	3:25718943-25783443,3:25718943-25783498,3:25718943-25783498,3:25718943-25790039	16511	99	17	51	0.255263	0.990308
LUM	12:91102628-91111494	16511	27	5	166	0.25529	0.990308
FARP2	2:241356248-241466036,2:241356248-241466036,2:241356284-241494841	16511	225	44	106	0.255586	0.990308
TSHB	1:115029823-115034309,1:115033945-115034309	16511	35	8	23	0.255677	0.990308
UGT2B7	4:69051263-69112987,4:69096473-69112987,4:69096473-69112987	16511	64	13	226	0.256122	0.990308
CENPH	5:69189582-69210357	16511	28	9	46	0.256167	0.990308
PPAT	4:56393362-56435615,4:56393362-56435636	16511	62	9	114	0.256198	0.990308
HTR3C	3:184053046-184060673	16511	67	10	23	0.256202	0.990308
VPS33A	12:122229560-122266329,12:122229560-122266329,12:122229560-122266823,12:122229560-122266823,12:122252861-122266823	16511	97	22	35	0.2563	0.990308
LENG9	19:54461731-54463778,19:54461731-54463778	16511	14	2	41	0.256454	0.990308
FOXS1	20:31844299-31845617	16511	62	18	186	0.256607	0.990308
UFL1	6:96521805-96555275	16511	92	14	32	0.256727	0.990308
STC1	8:23841928-23854806	16511	15	3	24	0.256742	0.990308
HTR3E	3:184097063-184106995,3:184097063-184106995,3:184100178-184106995,3:184100178-184106995,3:184100178-184106995	16511	68	10	49	0.256751	0.990308
HEXB	5:74640022-74721288,5:74685232-74721288	16511	147	29	128	0.256761	0.990308
ANKRD30A	10:37125856-37232567	16511	112	23	300	0.256879	0.990308
PPARD	6:35342557-35425396,6:35342557-35428178,6:35342557-35428191,6:35342557-35428191,6:35342557-35428191	16511	82	16	30	0.25708	0.990308
RNF220	1:44405159-44651724,1:44405254-44651723,1:44423823-44651724	16511	63	10	41	0.257309	0.990308
PHLDB3	19:43475102-43504833	16511	105	30	41	0.257678	0.990308
MAPK3	16:30114104-30123220,16:30114104-30123309,16:30116836-30123309	16511	64	12	21	0.257984	0.990308
CLCA2	1:86424170-86456553	16511	87	17	49	0.258172	0.990308
ATP10B	5:160563119-160852211,5:160563119-160852211,5:160563119-160852211,5:160563119-160852211,5:160633231-160685391,5:160633231-160852211,5:160633231-160852211,5:160633231-160852211	16511	276	64	317	0.258294	0.990308
GRB14	2:164492405-164568550,2:164492812-164621850	16511	88	15	24	0.258372	0.990308
SUGCT	7:40134975-40860767,7:40134975-40860767,7:40134975-40860767,7:40134975-40860767	16511	95	15	273	0.258539	0.990308
TMEM161A	19:19119615-19138501,19:19119615-19138501	16511	89	22	58	0.258588	0.990308
ATP2C2-AS1	16:84459258-84467361	16511	177	49	401	0.258712	0.990308
KNTC1	12:122527248-122626396	16511	198	42	70	0.258731	0.990308
WHAMM	15:82809627-82836108	16511	74	11	66	0.258936	0.990308
DISC1	1:231626814-231702561,1:231626814-231724074,1:231626814-231724074,1:231626814-231724074,1:231626814-231724074,1:231626814-231750619,1:231626814-231750619,1:231626814-231771662,1:231626814-231819244,1:231626814-231819244,1:231626814-231819244,1:231626814-231819244,1:231626814-231855379,1:231626814-231866706,1:231626814-231959503,1:231626814-231959503,1:231626814-232009654,1:231626814-232009654,1:231626814-232009654,1:231626814-232041273,1:231626814-232041273,1:231626814-232041273,1:231626814-232041273	16511	48	8	26	0.258995	0.990308
TTC3	21:37073183-37203118,21:37073183-37203118,21:37073183-37203118,21:37073183-37203118,21:37073183-37203118,21:37073183-37203118,21:37073183-37203118,21:37073183-37203118,21:37073183-37203118,21:37082946-37203118	16511	127	19	36	0.259177	0.990308
TNFAIP6	2:151357591-151380046	16511	37	13	164	0.259441	0.990308
OR5AU1	14:21154866-21156063	16511	5	3	38	0.259505	0.990308
KATNAL1	13:30202629-30307054,13:30202629-30307551	16511	100	14	148	0.260144	0.990308
EDEM1	3:5187706-5219958	16511	159	28	66	0.26016	0.990308
SEMA3C	7:80742535-80919351,7:80742535-80922379,7:80742537-80919051	16511	96	16	43	0.260266	0.990308
SPIDR	8:47260877-47736001,8:47260877-47736001,8:47260877-47736001,8:47260877-47736001,8:47260877-47736001,8:47260877-47736001,8:47260877-47736001,8:47260877-47736001,8:47260877-47736001,8:47260877-47736001,8:47260877-47736001,8:47260877-47736001,8:47260877-47736001,8:47260877-47736001,8:47260877-47736001,8:47260877-47736001,8:47260877-47736001,8:47260877-47736001,8:47260877-47736001,8:47260877-47736001,8:47260877-47736001,8:47260877-47736001,8:47260877-47736001,8:47260877-47736001,8:47260877-47736001,8:47260877-47736001,8:47260877-47736001,8:47260877-47736001,8:47260877-47736001,8:47260877-47736001,8:47260877-47736001,8:47260877-47736001,8:47260877-47736001,8:47260877-47736001,8:47260877-47736001,8:47260877-47736001,8:47654087-47736001,8:47659663-47736001	16511	80	15	22	0.260562	0.990308
CERS2	1:150965172-150975003,1:150965172-150975003	16511	64	24	54	0.260689	0.990308
DDX25	11:125903375-125923403,11:125904507-125928843	16511	85	16	32	0.260779	0.990308
MAP3K9	14:70722525-70783452,14:70722525-70783452,14:70722525-70809171,14:70722525-70809171	16511	145	31	67	0.260852	0.990308
TOPORS	9:32540543-32552586,9:32540543-32552628	16511	29	6	22	0.261286	0.990308
CIDEB	14:24305186-24311370,14:24305192-24311377	16511	71	22	71	0.261342	0.990308
ZNF276	16:89720367-89739904,16:89720984-89739904,16:89720984-89739904,16:89720984-89740924,16:89721536-89740924,16:89721541-89739904	16511	126	22	47	0.261463	0.990308
COL4A2-AS1	13:110502575-110508179	16511	96	18	73	0.261595	0.990308
DLX4	17:49969189-49974959,17:49972765-49974959	16511	43	14	220	0.261618	0.990308
USP28	11:113797874-113875570,11:113797874-113875570,11:113797874-113875570,11:113797874-113875570,11:113797874-113875570,11:113797874-113875570,11:113797874-113875570,11:113797874-113875570,11:113797874-113875570,11:113797874-113875570,11:113797874-113875570,11:113797874-113875570,11:113797874-113875570,11:113797874-113875570,11:113797874-113875570,11:113797874-113875570,11:113797874-113875570,11:113797874-113875570,11:113797874-113875570,11:113797874-113875570,11:113797874-113875570,11:113813755-113875570	16511	116	16	25	0.261708	0.990308
STARD5	15:81309052-81324141,15:81312670-81324183	16511	60	13	29	0.262316	0.990308
PNKP	19:49861203-49867576	16511	122	31	131	0.262465	0.990308
TENT5A	6:81745729-81752681	16511	39	11	33	0.262516	0.990308
KIAA2012	2:202073254-202205192,2:202073254-202205192	16511	88	19	48	0.262552	0.990308
POLD1	19:50384322-50418018,19:50384322-50418018,19:50384322-50418018,19:50398851-50418018	16511	79	20	33	0.262762	0.990308
DPH1	17:2030111-2043431,17:2030111-2043431,17:2030111-2043431,17:2030111-2043431,17:2030111-2043431,17:2030111-2043431,17:2030111-2043431	16511	139	30	296	0.263059	0.990308
SEMA3E	7:83363237-83649139,7:83363905-83641431	16511	77	12	23	0.263183	0.990308
CHIT1	1:203216078-203229673,1:203216078-203229732,1:203216078-203229732,1:203216078-203229732	16511	38	6	44	0.263397	0.990308
TCF7L1	2:85133391-85310387	16511	120	24	43	0.263507	0.990308
CAPN10	2:240586715-240599109,2:240586733-240599104	16511	159	37	191	0.263558	0.990308
TCTN3	10:95663395-95694143,10:95663400-95693927	16511	125	19	50	0.263785	0.990308
DRD5	4:9781633-9784009	16511	77	15	332	0.26387	0.990308
UGT2B4	4:69480164-69495905,4:69480164-69495908,4:69480164-69526014	16511	58	14	30	0.26405	0.990308
DCK	4:70993648-71030912	16511	66	15	40	0.26412	0.990308
LOC100130331	1:237862174-237928319	16511	100	20	75	0.26432	0.990308
ZP4	1:237882376-237890922	16511	100	20	75	0.26432	0.990308
GPR176	15:39799021-39829276,15:39799021-39920892,15:39799021-39920892	16511	47	6	24	0.264337	0.990308
CLEC3A	16:78022547-78032104	16511	51	9	53	0.26443	0.990308
DNASE1	16:3652938-3658095,16:3654703-3658095	16511	98	29	166	0.26447	0.990308
MUC4	3:195746765-195811973,3:195746765-195811973,3:195746765-195811973,3:195746770-195811929	16511	195	47	268	0.264611	0.990308
WDR55	5:140664798-140670968	16511	45	11	38	0.264751	0.990308
ARSJ	4:113900283-113979647,4:113900283-113979722,4:113900283-113979722	16511	142	20	126	0.264753	0.990308
GNAT2	1:109603266-109613083	16511	109	30	92	0.264963	0.990308
FGD2	6:37005654-37029069	16511	132	25	160	0.265184	0.990308
SIX5	19:45764784-45769252	16511	91	19	69	0.265264	0.990308
CD2AP	6:47477788-47627260	16511	41	8	23	0.265304	0.990308
HEBP2	6:138403530-138413445,6:138404198-138413445,6:138404222-138422197	16511	24	5	116	0.265348	0.990308
R3HDML	20:44337157-44350792	16511	31	6	108	0.265441	0.990308
HESX1	3:57197839-57199978	16511	43	12	31	0.265486	0.990308
TEP1	14:20365666-20413420,14:20365666-20413501	16511	261	50	85	0.265657	0.990308
MYBPH	1:203167810-203175826	16511	70	22	39	0.265898	0.990308
CEP295	11:93661681-93730358	16511	169	34	81	0.266121	0.990308
RAPGEF3	12:47734362-47758880,12:47734669-47758398,12:47734669-47758461	16511	131	28	239	0.266283	0.990308
NR4A3	9:99821854-99834059,9:99821854-99866891,9:99821884-99866891	16511	55	9	21	0.266317	0.990308
RASGRP2	11:64726910-64744142,11:64726910-64744158,11:64726910-64744857,11:64726910-64745456	16511	63	10	21	0.266346	0.990308
FOXK2	17:82519731-82604602	16511	176	36	220	0.266379	0.990308
ALX1	12:85280219-85301783	16511	47	10	379	0.266673	0.990308
EML4	2:42169337-42332548,2:42169352-42332548	16511	119	17	26	0.266741	0.990308
TBC1D2	9:98198997-98213551,9:98198997-98255721,9:98198997-98255721,9:98199011-98255649	16511	86	18	33	0.266771	0.990308
PRAMEF4	1:12879211-12886201	16511	18	5	49	0.266786	0.990308
ZNF546	19:39997035-40021041,19:39997059-40021038	16511	90	16	79	0.266879	0.990308
SLC39A5	12:56230050-56237845,12:56230716-56237845	16511	76	21	83	0.26692	0.990308
ATPAF1	1:46635038-46665878,1:46635038-46665878,1:46635038-46668427,1:46635038-46668427	16511	25	8	21	0.267095	0.990308
GRIFIN	7:2475136-2476383	16511	13	2	93	0.26718	0.990308
GPAT3	4:83535913-83605874,4:83536106-83605874,4:83536107-83605874	16511	108	23	171	0.267438	0.990308
DAGLB	7:6409115-6448012,7:6409128-6447954	16511	96	22	24	0.267506	0.990308
NTNG1	1:107139917-107484899,1:107139917-107484899,1:107140591-107484899,1:107148068-107484899,1:107148068-107484899	16511	59	12	27	0.267542	0.990308
KLHL30	2:238138667-238152945	16511	141	31	65	0.267589	0.990308
RP1L1	8:10606349-10655143	16511	126	38	277	0.267622	0.990308
TBC1D3H	17:36165623-36176592,17:36253582-36264527,17:36323869-36334815,17:36377474-36388437,17:36449659-36457529,17:37978098-37989062,17:38004018-38014964,17:38127953-38138924	16511	28	11	200	0.26768	0.990308
TBC1D3I	17:36165680-36176578,17:36253638-36264513,17:36377530-36388423,17:36449715-36457529,17:37978154-37989048,17:38004032-38014908,17:38127967-38138868	16511	28	11	200	0.26768	0.990308
TBC1D3D	17:36165680-36176578,17:36253638-36264513,17:36377530-36388423,17:36449715-36457529,17:37978154-37989048,17:38004032-38014908,17:38057692-38068594,17:38127967-38138868	16511	28	11	200	0.26768	0.990308
KLHL25	15:85759325-85794925	16511	189	44	115	0.267807	0.990308
SAMD9	7:93099512-93118023,7:93099517-93117979	16511	29	9	77	0.268612	0.990308
SERPINA9	14:94462720-94476197,14:94462720-94476197,14:94462720-94476197,14:94462720-94476197	16511	109	17	106	0.268683	0.990308
PLEKHG2	19:39412668-39428415,19:39413109-39428415,19:39413767-39428415	16511	104	15	358	0.268746	0.990308
FBP2	9:94558720-94593824	16511	125	36	399	0.268784	0.990308
FUCA2	6:143494811-143511883	16511	96	25	54	0.26884	0.990308
STAR	8:38142699-38151082	16511	84	21	132	0.269052	0.990308
TMEM120B	12:121712751-121782068	16511	77	16	22	0.269123	0.990308
GRAMD2B	5:126360095-126494161,5:126423145-126494161,5:126423145-126494161,5:126423145-126494161,5:126423145-126494161,5:126423145-126494161,5:126423145-126494161,5:126423145-126494161,5:126423145-126494161,5:126423145-126494161,5:126423145-126494161,5:126465094-126494161	16511	52	9	32	0.269234	0.990308
DUSP16	12:12473281-12562514	16511	58	9	96	0.269275	0.990308
MS4A12	11:60492777-60507428,11:60492777-60507428	16511	16	2	79	0.269337	0.990308
COL13A1	10:69801887-69959148,10:69801887-69959148,10:69801887-69959148,10:69801887-69959148,10:69801887-69959148,10:69801887-69959148,10:69801887-69959148,10:69801905-69959144,10:69801905-69959144,10:69801905-69959144,10:69801905-69959144,10:69801905-69959144,10:69801905-69959144,10:69801905-69959144,10:69801905-69959144,10:69801905-69959144	16511	217	35	67	0.269852	0.990308
PRSS38	1:227815716-227846470	16511	58	10	21	0.269871	0.990308
MZF1-AS1	19:58559185-58574797	16511	38	7	94	0.269949	0.990308
MZF1	19:58561916-58573575,19:58561916-58573575,19:58561916-58573575	16511	38	7	94	0.269949	0.990308
RPF1	1:84479265-84498352	16511	53	15	60	0.269973	0.990308
SYN2	3:12004359-12185732,3:12004390-12192032	16511	123	22	46	0.269974	0.990308
PFKM	12:48105252-48146404,12:48105252-48146404,12:48105252-48146404,12:48105620-48146404,12:48105872-48146404,12:48105922-48146404,12:48106115-48146404,12:48106115-48146404,12:48106115-48146404,12:48106115-48146404,12:48106115-48146404,12:48119229-48146404,12:48119229-48146404,12:48119229-48146404,12:48119229-48146404,12:48119229-48146404,12:48119229-48146404,12:48119229-48146404,12:48119229-48146404,12:48119229-48146404,12:48119229-48146404,12:48119229-48146404,12:48119363-48146404,12:48122646-48146404,12:48122646-48146404	16511	200	34	63	0.270004	0.990308
EPN2	17:19237376-19336715,17:19237376-19336715,17:19237376-19336715	16511	57	11	31	0.270086	0.990308
ITPRID1	7:31514070-31656502,7:31517363-31656502,7:31529461-31658720,7:31553001-31656502	16511	81	15	77	0.270169	0.990308
FGA	4:154583125-154590766,4:154585274-154590742	16511	144	22	42	0.270355	0.990308
LGR4	11:27365960-27472775,11:27365960-27472790	16511	85	11	32	0.270509	0.990308
ZSWIM2	2:186827479-186849170	16511	51	11	106	0.270618	0.990308
GIMAP2	7:150685705-150693640	16511	24	7	79	0.270649	0.990308
PCDHGA5	5:141364330-141366772,5:141364330-141512979	16511	1326	264	1301	0.270714	0.990308
SDSL	12:113422379-113438276,12:113422389-113438276	16511	108	18	401	0.27073	0.990308
HDAC5	17:44076752-44123646,17:44076752-44123646	16511	36	6	77	0.270785	0.990308
MYO1F	19:8520789-8577447,19:8520789-8577447	16511	286	63	151	0.270808	0.990308
PPIL4	6:149504494-149546102	16511	66	15	23	0.270816	0.990308
MTMR12	5:32227006-32312939,5:32227006-32313008,5:32227006-32313008	16511	107	18	196	0.271197	0.990308
FBXL4	6:98868534-98947946,6:98873724-98948006,6:98873724-98948006,6:98896731-98948006	16511	49	13	27	0.271213	0.990308
PGAM1	10:97426190-97433444,10:97427676-97433444	16511	99	17	51	0.271334	0.990308
ART4	12:14825568-14843526,12:14839984-14843533	16511	15	5	35	0.271453	0.990308
SCUBE1	22:43203222-43343388	16511	209	50	152	0.271478	0.990308
OR51G2	11:4914718-4915663	16511	12	5	59	0.271489	0.990308
OGG1	3:9749943-9757405,3:9749943-9757405,3:9749943-9757405,3:9749943-9757405,3:9749943-9757405,3:9749943-9757405,3:9749943-9757405,3:9749943-9757405,3:9749943-9766669,3:9749943-9766669,3:9749943-9766669,3:9749943-9766669,3:9749943-9766669,3:9749943-9766669,3:9749943-9766669,3:9749943-9766669	16511	150	27	386	0.271691	0.990308
TRIM15	6:30163545-30172691	16511	37	7	51	0.271864	0.990308
CENPV	17:16342537-16353469	16511	18	5	44	0.271988	0.990308
LGALS12	11:63506051-63516774,11:63506051-63516774,11:63506051-63516774,11:63507986-63516774,11:63507986-63516774	16511	27	8	23	0.272014	0.990308
CCR9	3:45886503-45903175,3:45886503-45903175,3:45886542-45903174	16511	27	6	46	0.272162	0.990308
CBL	11:119206275-119308149	16511	145	18	23	0.272165	0.990308
ALS2CL	3:46668994-46693656,3:46668994-46693679,3:46668994-46693713,3:46668994-46693713	16511	82	21	116	0.272766	0.990308
MMP3	11:102835800-102843609	16511	53	10	37	0.272979	0.990308
SLC8B1	12:113298765-113335168,12:113298765-113335168,12:113298765-113335168,12:113298765-113335168	16511	80	18	38	0.273717	0.990308
SLC34A3	9:137230756-137236554,9:137230756-137236554,9:137230932-137236554	16511	144	35	135	0.273776	0.990308
NLRP3	1:247416155-247449104,1:247416155-247449104,1:247418048-247449104,1:247418048-247449104,1:247418048-247449104,1:247418048-247449104	16511	127	26	71	0.273946	0.990308
CCDC86	11:60842112-60851081	16511	26	8	22	0.274129	0.990308
PRDM9	5:23507608-23528597,5:23507654-23528084	16511	56	13	256	0.274147	0.990308
SCLY	2:238061000-238099413	16511	113	26	40	0.274263	0.990308
TCN1	11:59852807-59866487	16511	40	11	23	0.274508	0.990308
C1orf159	1:1081817-1116356,1:1081817-1116356,1:1081817-1116356	16511	31	4	21	0.274574	0.990308
ROS1	6:117288366-117425855	16511	341	70	279	0.274633	0.990308
ZNF676	19:22179100-22196951	16511	2	1	71	0.275049	0.990308
PGLS	19:17511648-17521288	16511	36	9	42	0.275386	0.990308
NEFH	22:29480191-29491288	16511	142	21	171	0.27544	0.990308
DOP1B	21:36156781-36294274,21:36164540-36294274	16511	236	54	98	0.275636	0.990308
DOCK2	5:169637274-170083382,5:169637274-170083382	16511	112	25	57	0.275884	0.990308
PLCH2	1:2467458-2505530,1:2476288-2505532,1:2476314-2505530	16511	173	30	50	0.276301	0.990308
HSD17B2	16:82035252-82098534	16511	87	18	64	0.276322	0.990308
KHNYN	14:24429285-24441341,14:24429934-24441341,14:24429953-24441843	16511	102	19	141	0.276371	0.990308
NDST1	5:150497777-150558211,5:150508130-150558211	16511	130	25	29	0.276383	0.990308
GAMT	19:1397025-1401570,19:1397810-1401570	16511	88	25	224	0.27641	0.990308
MME	3:155024123-155183729,3:155079646-155183729,3:155079915-155183729,3:155080010-155090500,3:155080010-155183729,3:155080010-155183729,3:155080010-155183729	16511	207	55	181	0.276605	0.990308
RRP9	3:51933428-51941904	16511	70	14	160	0.276609	0.990308
CERCAM	9:128419159-128437351,9:128420856-128437346	16511	173	52	209	0.276692	0.990308
TIMM44	19:7926717-7943666	16511	82	19	255	0.276771	0.990308
TTC14	3:180602129-180611130,3:180602129-180618347,3:180602162-180611130	16511	122	23	46	0.276795	0.990308
UNC5D	8:35235474-35796540,8:35544391-35796550	16511	64	10	54	0.276801	0.990308
GDPGP1	15:90234254-90242080,15:90234254-90242080	16511	47	13	23	0.276825	0.990308
MXD3	5:177305499-177312291,5:177307204-177312291	16511	45	15	37	0.276882	0.990308
PTPRC	1:198638967-198693205,1:198638967-198695171,1:198638967-198757476,1:198639039-198757476	16511	90	22	85	0.276899	0.990308
ZACN	17:76079181-76082804	16511	97	26	65	0.277001	0.990308
INTU	4:127632956-127726737	16511	86	14	77	0.277037	0.990308
ZNF708	19:21291159-21329410,19:21291159-21329412,19:21291159-21329439	16511	29	6	37	0.277639	0.990308
KDR	4:55078480-55125595	16511	154	37	76	0.277753	0.990308
UROS	10:125784980-125823268,10:125788577-125823268,10:125788577-125823268,10:125788577-125823268,10:125788577-125823268,10:125788577-125823268,10:125788577-125823268,10:125788585-125823258,10:125802056-125823268	16511	61	11	32	0.277754	0.990308
AGBL1	15:86079807-87029052	16511	144	31	247	0.277754	0.990308
FANCG	9:35073837-35080016	16511	73	12	22	0.277763	0.990308
ZBBX	3:167240288-167380283,3:167240288-167380297,3:167240288-167380297	16511	66	14	212	0.277766	0.990308
CTPS1	1:40979298-41012565,1:40979695-41012565,1:40988447-41012565	16511	53	7	57	0.277999	0.990308
KBTBD7	13:41189833-41194584	16511	59	17	27	0.278369	0.990308
GBP1	1:89052320-89065208	16511	79	26	82	0.278672	0.990308
SLC25A26	3:66133609-66378927,3:66220741-66378927,3:66220741-66378927,3:66220741-66378927,3:66221002-66378927,3:66221002-66378927	16511	103	22	74	0.278841	0.990308
LONP1	19:5691833-5720165,19:5691833-5720165,19:5691833-5720258,19:5691833-5720452	16511	162	38	133	0.278941	0.990308
SLC22A24	11:63079939-63144221,11:63118520-63144221	16511	53	14	24	0.279001	0.990308
AFG1L	6:108294873-108525784,6:108294873-108525784,6:108294873-108525784	16511	98	23	91	0.279005	0.990308
FZD10	12:130162458-130165740	16511	86	20	27	0.279071	0.990308
GJA5	1:147756198-147760602,1:147756198-147773362	16511	54	6	31	0.279144	0.990308
PLEKHH2	2:43637259-43767987	16511	224	55	105	0.279456	0.990308
CTBP1-AS	4:1210119-1218591	16511	39	9	30	0.279564	0.990308
FAM78A	9:131258077-131276510	16511	60	18	34	0.279646	0.990308
PRPF40B	12:49623413-49644669,12:49623619-49644669,12:49630543-49644669	16511	82	16	48	0.279751	0.990308
OR10X1	1:158578918-158579899	16511	5	2	121	0.279791	0.990308
ITGB5	3:124761948-124887365,3:124761948-124887684,3:124761948-124901411,3:124761948-124901411	16511	229	53	378	0.280311	0.990308
SRP72	4:56467595-56503681,4:56467595-56503681,4:56467616-56503681	16511	99	15	39	0.280336	0.990308
CATSPER4	1:26190627-26202542	16511	111	21	110	0.280459	0.990308
ALDOB	9:101420559-101435774	16511	168	43	300	0.280513	0.990308
C2CD6	2:201487420-201619178,2:201487420-201619182,2:201487420-201619182,2:201534319-201619182	16511	103	28	111	0.280527	0.990308
KCNH5	14:62699463-63045458,14:62706576-63045238	16511	237	39	112	0.280718	0.990308
SEC14L1	17:77088642-77217099,17:77089152-77217099,17:77140922-77217099,17:77140922-77217099,17:77140922-77217099,17:77140968-77217099,17:77185212-77217099	16511	95	17	31	0.280737	0.990308
REG1B	2:79085022-79088024	16511	14	5	26	0.280854	0.990308
HACD3	15:65530462-65578347	16511	29	4	25	0.28099	0.990308
EXOC3L1	16:67184378-67190136	16511	55	6	168	0.281123	0.990308
TAS2R3	7:141764096-141765197	16511	24	6	106	0.281277	0.990308
ZNF43	19:21804948-21836208,19:21804948-21836208,19:21804948-21852068,19:21804948-21852068,19:21804948-21852068,19:21804948-21852068,19:21804948-21852068	16511	41	8	23	0.281336	0.990308
SDR42E1	16:81988856-82011470	16511	113	27	40	0.281582	0.990308
DNAJC16	1:15526812-15571733,1:15526812-15571733,1:15526847-15571733	16511	88	14	35	0.281873	0.990308
ERCC6	10:49454470-49539121,10:49454479-49539123,10:49515104-49539123,10:49515104-49539538	16511	291	69	430	0.28193	0.990308
PTPRK	6:127968778-128520674,6:127968778-128520674,6:127968778-128520674,6:127968778-128520674,6:127999986-128520674,6:127999986-128520674	16511	135	15	21	0.28201	0.990308
CLSTN1	1:9729020-9824526,1:9729020-9824526,1:9729020-9824526	16511	77	16	26	0.28209	0.990308
SETDB1	1:150926262-150964737,1:150926338-150945320,1:150926338-150964744,1:150926338-150964744,1:150926362-150964737	16511	115	14	26	0.28235	0.990308
TMEM209	7:130164712-130205382,7:130164712-130205406,7:130164712-130205479,7:130164712-130205498	16511	59	10	209	0.282362	0.990308
RTN4	2:54972190-55010334,2:54972190-55046886,2:54972190-55048666,2:54972190-55049190,2:54972190-55049190,2:54972190-55049691,2:54972190-55049691,2:54972190-55050451,2:54972190-55050598,2:54972190-55050598,2:54972190-55050598,2:54972190-55050817,2:54972190-55137831	16511	46	12	194	0.282399	0.990308
IDUA	4:986996-1004557,4:987043-1004564,4:999709-1004557	16511	457	117	550	0.282916	0.990308
IGSF3	1:116574397-116667755,1:116574397-116667755	16511	51	8	78	0.282957	0.990308
HPF1	4:169729469-169757944	16511	60	11	249	0.283225	0.990308
CDCP2	1:54132719-54153181,1:54138994-54153181	16511	54	14	22	0.283585	0.990308
CHD2	15:92900320-92949233,15:92900323-93027996	16511	121	22	53	0.283636	0.990308
LOC110117498-PIK3R3	1:46040139-46176495	16511	169	24	38	0.283798	0.990308
SLC26A11	17:80220400-80253509,17:80220400-80253509,17:80220400-80253509,17:80220426-80253500	16511	210	55	482	0.283838	0.990308
FRRS1	1:99703966-99765793,1:99708702-99766627	16511	82	14	42	0.283933	0.990308
ABCA4	1:93992833-94121148	16511	773	185	1682	0.284138	0.990308
UGT1A9	2:233671897-233773300	16511	301	68	160	0.284441	0.990308
GLYATL3	6:49499922-49528078	16511	35	7	32	0.284496	0.990308
PCBD1	10:70882280-70888786,10:70883507-70888254,10:70883509-70888565	16511	42	13	30	0.284974	0.990308
DISP1	1:222815080-223005995,1:222815080-223005995	16511	246	52	321	0.285391	0.990308
RAPSN	11:47437756-47449178,11:47437763-47449136	16511	101	21	49	0.285426	0.990308
MYO5C	15:52192322-52295804	16511	409	70	164	0.28544	0.990308
PRKN	6:161347416-162727766,6:161347557-162727802,6:161347557-162727802	16511	169	43	540	0.285462	0.990308
MYO1G	7:44962661-44979015	16511	233	48	137	0.285488	0.990308
RAD1	5:34905260-34915504,5:34905260-34915626	16511	40	5	84	0.285518	0.990308
HSD17B12	11:43680737-43856612	16511	63	14	29	0.285535	0.990308
RHBDF1	16:58058-72631	16511	143	25	46	0.285556	0.990308
ANKRD16	10:5861615-5889893,10:5878086-5889897,10:5878086-5889897	16511	73	20	54	0.285627	0.990308
TOMM20L	14:58395929-58408702	16511	21	4	63	0.285628	0.990308
MOK	14:102224449-102240621,14:102224449-102305200,14:102224449-102305200,14:102224449-102305200,14:102224449-102305200,14:102228820-102235478,14:102228820-102240621,14:102228820-102240621,14:102228820-102240621,14:102228820-102305200,14:102228820-102305200,14:102228820-102305200,14:102228820-102305200,14:102228820-102305200,14:102228820-102305200,14:102228820-102305200,14:102228820-102305200,14:102228835-102305164	16511	93	26	60	0.286142	0.990308
TBX21	17:47733235-47746122	16511	45	8	36	0.286218	0.990308
PLD4	14:104924815-104933236,14:104924815-104933236	16511	56	14	47	0.286219	0.990308
KIF24	9:34252379-34329249	16511	153	37	103	0.286352	0.990308
ABCA10	17:69148006-69244815	16511	217	43	121	0.286452	0.990308
TPP1	11:6612769-6619422	16511	174	35	187	0.286685	0.990308
ANGPTL2	9:127087347-127122635	16511	88	18	50	0.286706	0.990308
SORD	15:45023103-45075089,15:45023194-45077185	16511	45	13	139	0.286789	0.990308
CCDC144A	17:16690324-16774999,17:16690324-16774999	16511	60	20	78	0.287197	0.990308
ENTPD2	9:137048098-137054051,9:137048106-137054061	16511	81	20	280	0.287359	0.990308
VLDLR	9:2621773-2656103,9:2621773-2656103,9:2621773-2656103,9:2621786-2660056	16511	264	56	294	0.287371	0.990308
ACADSB	10:123008912-123058290,10:123008912-123058290	16511	151	36	113	0.287449	0.990308
SLC17A5	6:73593378-73653992	16511	91	23	115	0.287545	0.990308
CNGB1	16:57882339-57971116,16:57882339-57971116,16:57954675-57971116	16511	273	71	485	0.287558	0.990308
ANTXR1	2:69013143-69146364,2:69013143-69172557,2:69013143-69249327	16511	70	19	60	0.287573	0.990308
ARHGAP22	10:48446024-48493649,10:48446024-48605131,10:48446024-48605131,10:48446024-48605131,10:48446024-48605131,10:48446024-48605131,10:48446024-48605131,10:48446024-48605131,10:48446024-48605131,10:48446024-48652516,10:48446024-48656265,10:48446024-48656265,10:48574272-48605131,10:48574272-48656265	16511	83	18	44	0.28779	0.990308
EGFR	7:55019016-55211628,7:55019020-55203076,7:55019020-55203076,7:55019020-55208080,7:55019020-55208080,7:55019031-55156951,7:55019031-55168635,7:55019031-55171045,7:55109816-55208080	16511	172	34	59	0.287874	0.990308
TBXAS1	7:139778241-139797486,7:139778241-139797486,7:139778241-139797486,7:139778241-140020325,7:139778241-140020325,7:139829263-139913653,7:139829263-140020325,7:139829263-140020325,7:139829263-140020325,7:139829263-140020325,7:139829263-140020325	16511	129	33	129	0.28799	0.990308
MORN3	12:121648741-121669654,12:121651386-121672649	16511	68	11	27	0.288138	0.990308
KIAA1109	4:122170602-122362759	16511	326	44	58	0.288181	0.990308
ITGA8	10:15513948-15720335,10:15513953-15719922	16511	156	31	79	0.288254	0.990308
ASB2	14:93934152-93957421,14:93934152-93976730	16511	130	26	55	0.288457	0.990308
ERCC3	2:127257289-127294094,2:127257289-127294094,2:127257289-127294176	16511	146	35	157	0.288461	0.990308
DYNC1I2	2:171687408-171750158,2:171687408-171750158,2:171687408-171750158,2:171687408-171750158,2:171687408-171750158,2:171687671-171750158,2:171687671-171750158,2:171687671-171750158,2:171687671-171750158,2:171687671-171750158	16511	96	17	32	0.288486	0.990308
CYP2A13	19:41088450-41096195	16511	68	16	306	0.28909	0.990308
UBE2F-SCLY	2:237966944-238099413	16511	118	27	43	0.289306	0.990308
GSC2	22:19148990-19150283	16511	48	13	46	0.289323	0.990308
NOTCH2	1:119911552-120069662,1:119935112-120069703	16511	311	66	195	0.28937	0.990308
OXCT2	1:39769524-39771348	16511	53	14	51	0.289453	0.990308
RASAL2	1:178093728-178479513,1:178341470-178479513	16511	131	37	54	0.289569	0.990308
RAB8B	15:63189605-63267774	16511	33	6	31	0.28962	0.990308
MDC1	6:30699806-30717281	16511	103	19	49	0.289702	0.990308
ZNF226	19:44165061-44175429,19:44165061-44177685,19:44165061-44177685,19:44165061-44177685,19:44165095-44175429,19:44165095-44175429,19:44165095-44177685,19:44165154-44177685,19:44165163-44177685	16511	48	14	57	0.289848	0.990308
EEF1AKMT3	12:57772599-57782541,12:57772613-57782541	16511	27	3	71	0.28993	0.990308
MRPS6	21:34073577-34143030	16511	114	15	295	0.289961	0.990308
BAG5	14:103556543-103562318,14:103556543-103562318,14:103556543-103562814	16511	89	17	35	0.289997	0.990308
GJC3	7:99923268-99929620	16511	61	12	35	0.290197	0.990308
HNRNPUL2-BSCL2	11:62690261-62727384	16511	144	22	34	0.290305	0.990308
MESP1	15:89749866-89751309	16511	68	19	83	0.290499	0.990308
PDYN-AS1	20:1947209-2007517	16511	53	16	32	0.290574	0.990308
PDYN	20:1978755-1992806,20:1978755-1993748,20:1978755-1994285,20:1978755-1994285,20:1978758-1994058	16511	53	16	32	0.290574	0.990308
CLSTN3	12:7130370-7158934	16511	81	17	136	0.290839	0.990308
SERPINB3	18:63655196-63661893	16511	74	21	57	0.290853	0.990308
HLCS	21:36748624-36962358,21:36748624-36966690,21:36748624-36966690,21:36748624-36980897,21:36748624-36980994,21:36748624-36980994,21:36748624-36980994,21:36748624-36990394,21:36748624-36990394,21:36748624-36990394	16511	139	31	63	0.290871	0.990308
ARHGAP11A	15:32615143-32639937,15:32615475-32636181,15:32615475-32639937,15:32615503-32639941	16511	70	20	28	0.291221	0.990308
AKR1A1	1:45550782-45570051,1:45550782-45570051,1:45550782-45570051,1:45550782-45570051	16511	41	10	94	0.291298	0.990308
CNTN4	3:2098802-3057961,3:2098865-3057958,3:2238828-3057961,3:2892214-3057961,3:2892214-3057961	16511	135	29	46	0.291352	0.990308
KRT5	12:52514574-52520394	16511	128	33	61	0.291514	0.990308
ARSA	22:50622753-50628152,22:50622753-50628173,22:50622753-50628173,22:50622753-50628173,22:50622753-50628173,22:50622753-50628173	16511	201	42	126	0.292106	0.990308
SIPA1L1	14:71320469-71741229,14:71320476-71741229,14:71320476-71741229,14:71320476-71741229,14:71320476-71741229,14:71320476-71741229,14:71320476-71741229,14:71438998-71741229,14:71586280-71741229	16511	163	30	64	0.292178	0.990308
UBOX5-AS1	20:3106910-3150867	16511	94	17	22	0.292289	0.990308
UBOX5	20:3107572-3159865,20:3107572-3159910,20:3107572-3159910	16511	94	17	22	0.292289	0.990308
LYG2	2:99242247-99255107	16511	34	5	21	0.292304	0.990308
MEP1A	6:46793388-46839778	16511	116	23	43	0.292484	0.990308
DUSP2	2:96143168-96145440	16511	42	10	35	0.292543	0.990308
FKBP10	17:41812709-41823217	16511	131	24	250	0.292563	0.990308
GMCL1	2:69829659-69881384	16511	58	9	51	0.292609	0.990308
ULK4	3:41246598-41962103,3:41246598-41962440,3:41246598-41962440,3:41350402-41962440	16511	124	29	194	0.293127	0.990308
RALGPS1	9:126914773-127178531,9:126914773-127217445,9:126914773-127217445,9:126914773-127217445,9:126914773-127217445,9:126914773-127223166,9:126914773-127223166,9:126914773-127223166,9:126914781-126990223,9:126914781-127223166,9:126915438-127223166,9:126962224-127217445,9:126962224-127223166	16511	117	23	57	0.293401	0.990308
DLG1	3:197042559-197183872,3:197042559-197183872,3:197042559-197183872,3:197042559-197183872,3:197042559-197184131,3:197042559-197184131,3:197042559-197298135,3:197042559-197298135,3:197042559-197298135,3:197042559-197298135,3:197042559-197298135,3:197042559-197298135,3:197042559-197298135,3:197042559-197298135,3:197042559-197298135,3:197042559-197298135,3:197042559-197298135,3:197042559-197298135,3:197042559-197298135,3:197042559-197298135,3:197042559-197298576,3:197042559-197298576,3:197042559-197298576,3:197042559-197298612,3:197042559-197298612,3:197042559-197298612,3:197042559-197298612,3:197042559-197298612,3:197042559-197298612,3:197042559-197299272,3:197042559-197299321	16511	90	20	30	0.2936	0.990308
ACSF3	16:89093808-89155846,16:89093808-89155846,16:89093808-89155846,16:89093808-89155846,16:89093808-89155846,16:89093808-89155846,16:89093808-89155846,16:89136547-89155846	16511	117	22	242	0.293922	0.990308
KIF4B	5:155013754-155018132	16511	111	24	54	0.293992	0.990308
CUX1	7:101815903-102258233,7:101815903-102283958,7:101815903-102283958,7:101815903-102283958,7:101815903-102283958,7:101816007-102283958,7:101817625-102258233	16511	64	7	67	0.294222	0.990308
TACR1	2:75046462-75199520,2:75051035-75199519	16511	62	15	67	0.294358	0.990308
LOC101928008	11:9839141-9929261	16511	112	15	42	0.294402	0.990308
SEMA4A	1:156149943-156177751,1:156153530-156177751,1:156153577-156177751,1:156153584-156177744	16511	80	15	66	0.294505	0.990308
GABRD	1:2019344-2030758	16511	86	16	25	0.294611	0.990308
CPA6	8:67422169-67746385	16511	79	17	161	0.29462	0.990308
NAGLU	17:42536240-42544448	16511	194	36	65	0.294686	0.990308
OTOP3	17:74935801-74949992,17:74935801-74949992	16511	44	13	99	0.294819	0.990308
VCL	10:73998113-74120156,10:73998113-74120156	16511	79	20	87	0.294824	0.990308
PSMG2	18:12658738-12725741,18:12703041-12725740	16511	177	30	48	0.294971	0.990308
FSIP1	15:39600030-39782838,15:39600030-39782841	16511	51	18	150	0.295155	0.990308
CHFR	12:132840351-132887618,12:132840351-132887618,12:132840351-132887618,12:132840351-132887618,12:132840351-132887618	16511	77	14	43	0.295156	0.990308
EGFL7	9:136658855-136672678,9:136662915-136672678,9:136662926-136672678,9:136662926-136672678,9:136665771-136672678	16511	70	18	59	0.295262	0.990308
TFIP11	22:26491239-26512473,22:26491239-26512506,22:26491239-26512506,22:26491239-26512506,22:26491239-26512506,22:26491239-26512506,22:26491239-26512506	16511	76	14	37	0.295314	0.990308
NOD2	16:50697138-50733077,16:50699349-50733077	16511	113	31	113	0.295327	0.990308
NR2C1	12:95020228-95073618,12:95030408-95073628,12:95030408-95073628	16511	93	14	24	0.295413	0.990308
KCNC3	19:50311941-50333515,19:50315507-50329377	16511	126	24	66	0.295458	0.990308
BRWD1	21:39185477-39313786,21:39185477-39313786,21:39296436-39313786	16511	118	21	34	0.295523	0.990308
DLK2	6:43450351-43455548,6:43450351-43455624,6:43450351-43456632,6:43450351-43456632	16511	52	15	25	0.295694	0.990308
CYP8B1	3:42872191-42876141	16511	50	9	29	0.296178	0.990308
AGRN	1:1020119-1056114,1:1020119-1056114,1:1033992-1056119	16511	292	72	486	0.29628	0.990308
SLC12A6	15:34229783-34337781,15:34229995-34318820,15:34229995-34336844,15:34229995-34336844,15:34229995-34337760,15:34229995-34337760,15:34229995-34338064	16511	220	38	73	0.296465	0.990308
TARSL2	15:101653595-101724473	16511	171	33	66	0.296593	0.990308
TTC27	2:32628019-32821051,2:32628049-32821051	16511	107	22	58	0.296765	0.990308
TPPP2	14:21030216-21032815	16511	20	5	69	0.297019	0.990308
MTERF1	7:91872875-91880720,7:91872875-91880720,7:91872875-91880720	16511	31	9	48	0.29713	0.990308
SCUBE2	11:9019499-9091599,11:9019499-9091603,11:9019499-9091603,11:9019499-9091607	16511	305	73	244	0.297161	0.990308
COQ4	9:128322507-128334072,9:128322838-128334072	16511	60	12	23	0.297667	0.990308
TGFBR3L	19:7916146-7919095	16511	17	4	60	0.297842	0.990308
DDX49	19:18919674-18928633,19:18919714-18928630	16511	79	21	83	0.297994	0.990308
POM121C	7:75416785-75486299,7:75445068-75486299,7:75445068-75486299	16511	24	4	30	0.298076	0.990308
PYGL	14:50905216-50944483,14:50905216-50944530	16511	324	83	797	0.298127	0.990308
PRDX3	10:119167698-119178865,10:119167698-119178865,10:119167698-119178865,10:119167698-119178865,10:119167698-119178865,10:119167719-119178812	16511	44	6	254	0.298237	0.990308
POLR1C	6:43517023-43529376,6:43517023-43562404,6:43517088-43521508	16511	183	40	141	0.298358	0.990308
SELENOO	22:50201010-50217616	16511	168	46	109	0.298366	0.990308
SLFNL1	1:41015596-41021755,1:41015596-41021755,1:41015596-41021755	16511	56	14	234	0.298486	0.990308
NEURL2	20:45888471-45891287,20:45888471-45891287	16511	41	5	260	0.298598	0.990308
PAX2	10:100735708-100829941,10:100745710-100829941,10:100745710-100829941,10:100745710-100829941,10:100745710-100829941,10:100745710-100829941	16511	89	19	67	0.298704	0.990308
COL14A1	8:120125101-120373573	16511	257	57	193	0.298754	0.990308
SUGT1P4-STRA6LP-CCDC180	9:97238425-97377295,9:97238425-97377295,9:97238425-97377295	16511	123	32	82	0.298845	0.990308
CCDC180	9:97307360-97345813,9:97307627-97378751	16511	123	32	82	0.298845	0.990308
PUS7	7:105456500-105522258,7:105456500-105508520,7:105456502-105522271	16511	76	16	22	0.299034	0.990308
TOP2B	3:25597904-25664372,3:25597904-25664499	16511	77	10	97	0.299279	0.990308
LIM2	19:51379908-51387956,19:51379908-51387956	16511	70	17	38	0.299365	0.990308
CYP4Z1	1:47067230-47118318	16511	58	19	32	0.299797	0.990308
QRICH2	17:76274048-76307680,17:76274048-76307680	16511	89	13	26	0.299838	0.990308
FAHD1	16:1827223-1828907,16:1827223-1840202,16:1827223-1840202	16511	84	15	45	0.299881	0.990308
EMID1	22:29205895-29259597,22:29205911-29259597	16511	78	17	30	0.3001	0.990308
ZFPL1	11:65084221-65088396	16511	50	14	33	0.300423	0.990308
C1QTNF2	5:160348991-160370626,5:160348991-160370626	16511	78	17	30	0.30059	0.990308
SLCO4A1	20:62642502-62672293	16511	93	17	30	0.30075	0.990308
NOB1	16:69741853-69754968,16:69741870-69754926	16511	52	11	78	0.300839	0.990308
PLXNA2	1:208022242-208244384	16511	196	31	47	0.301097	0.990308
MRPL19	2:75646782-75662206	16511	50	13	26	0.301485	0.990308
PPID	4:158709126-158723396	16511	76	11	43	0.302031	0.990308
AGGF1	5:77030403-77065233	16511	92	19	30	0.302056	0.990308
NIPAL3	1:24413486-24472983,1:24415749-24454824,1:24415749-24466343,1:24415749-24472983,1:24415749-24472983,1:24415749-24472983,1:24415749-24472983,1:24415749-24472983,1:24415749-24472983,1:24415749-24472983,1:24415749-24472983,1:24415749-24472983,1:24415749-24472983,1:24415749-24472983,1:24415749-24472983,1:24415749-24472983,1:24415749-24472983,1:24415801-24472976,1:24416024-24472983	16511	120	28	54	0.302083	0.990308
NPIPB4	16:21834562-21857756	16511	14	7	58	0.30226	0.990308
OLFM1	9:135075242-135121184,9:135075256-135098106,9:135087259-135121184,9:135087667-135121184	16511	58	12	22	0.302319	0.990308
C19orf44	19:16496310-16518452,19:16496393-16521352	16511	55	13	55	0.30239	0.990308
ALDH4A1	1:18871429-18890891,1:18871429-18902555,1:18871429-18902799,1:18871429-18902799	16511	179	46	137	0.302667	0.990308
CARNS1	11:67415677-67425607,11:67415677-67425607	16511	106	21	86	0.30274	0.990308
CAPN1	11:65181214-65212006,11:65181678-65212006,11:65181832-65212006,11:65181832-65212006	16511	207	55	345	0.303071	0.990308
MOGAT3	7:101195007-101201036,7:101195730-101201021	16511	36	7	26	0.303113	0.990308
KRT6A	12:52487175-52493257	16511	125	36	344	0.303347	0.990308
POU4F3	5:146338838-146341728	16511	51	9	41	0.303464	0.990308
TNFSF12-TNFSF13	17:7549057-7561608	16511	67	12	24	0.303478	0.990308
ARFGEF2	20:48921710-49036693	16511	178	33	63	0.303627	0.990308
DCAF4	14:72926331-72959649,14:72926331-72959649,14:72926331-72959649,14:72926331-72959649,14:72926331-72959649,14:72926331-72959649,14:72926331-72959649,14:72926331-72959649,14:72926331-72962067	16511	60	13	76	0.303636	0.990308
FAM13B	5:137937915-138033113,5:137937915-138033113,5:137937915-138033113	16511	67	9	23	0.303817	0.990308
MOB3C	1:46607714-46615133,1:46607714-46616891	16511	69	12	23	0.303839	0.990308
C7	5:40909251-40984640	16511	158	29	56	0.303882	0.990308
P3H1	1:42746334-42767084,1:42746334-42767084,1:42746334-42767084	16511	97	20	69	0.304294	0.990308
MYH15	3:108380368-108529322	16511	338	72	392	0.304331	0.990308
RCBTB1	13:49531945-49585558,13:49531945-49585583,13:49531945-49585583,13:49531945-49585583,13:49531945-49585583,13:49531945-49585583,13:49531945-49585583,13:49531945-49585583,13:49540411-49585583,13:49546494-49585583	16511	126	24	53	0.304452	0.990308
WDR6	3:49007390-49015951,3:49007390-49015953,3:49007604-49015953	16511	130	26	75	0.304738	0.990308
FRYL	4:48497362-48780299	16511	199	24	35	0.304892	0.990308
ABCB11	2:168920780-169031324	16511	369	76	137	0.304995	0.990308
CHRNA3	15:78593052-78621295,15:78593052-78621295,15:78595308-78620996	16511	159	39	101	0.305065	0.990308
FAM227B	15:49328394-49620921,15:49422514-49620931	16511	80	21	162	0.305179	0.990308
NRXN1	2:49918502-51032132,2:49918504-49974203,2:49918504-49974203,2:49918504-50347754,2:49918504-50347754,2:49918504-50347754,2:49918504-50347756,2:49918504-51032536,2:49918504-51032536,2:49918504-51032536,2:49918504-51032536,2:49918504-51032536,2:49918504-51032536,2:49918504-51032536,2:49918504-51032536,2:49918504-51032536,2:49918504-51032536,2:49918504-51032536,2:49918504-51032536,2:49918504-51032536,2:49918504-51032536,2:50916821-51032536,2:50916821-51032536,2:50916821-51032536,2:50922520-51032536	16511	274	46	129	0.3052	0.990308
ZNF181	19:34734242-34745378,19:34734574-34742869	16511	23	6	22	0.305285	0.990308
SERPINA5	14:94581425-94593118	16511	77	12	40	0.305418	0.990308
STX16-NPEPL1	20:58651252-58715844	16511	103	25	34	0.30552	0.990308
UBE2U	1:64203617-64246274,1:64203622-64246274,1:64203622-64246274,1:64203622-64267382,1:64203622-64267382,1:64203622-64267382,1:64203622-64267382	16511	31	3	22	0.305798	0.990308
WDR48	3:39051985-39096670,3:39051985-39096670,3:39051985-39096670,3:39051985-39096670,3:39051985-39096670,3:39051985-39096670,3:39051985-39096670,3:39051985-39096670,3:39052015-39096664,3:39052291-39096670	16511	65	14	175	0.305819	0.990308
FOXA3	19:45864325-45873797	16511	52	9	36	0.305917	0.990308
HAUS6	9:19053136-19102942,9:19053140-19102904	16511	66	13	32	0.306038	0.990308
PNLIPRP3	10:116427846-116477956	16511	97	17	30	0.306212	0.990308
NSUN4	1:46340176-46365152,1:46340176-46365152,1:46340176-46365152,1:46340176-46365152,1:46341177-46365152,1:46341177-46365152	16511	50	13	28	0.306464	0.990308
RMND1	6:151404761-151452126,6:151404761-151452181	16511	61	14	38	0.306674	0.990308
SMARCAD1	4:94207607-94291292,4:94207844-94291292,4:94207844-94291292,4:94208083-94291292,4:94253293-94291292	16511	70	8	32	0.306926	0.990308
A2ML1	12:8822620-8876787,12:8845003-8876781	16511	153	33	121	0.307006	0.990308
ATP1A3	19:41966581-41993467,19:41966581-41994230,19:41966581-41994276	16511	97	17	69	0.307049	0.990308
MCM3AP	21:46235132-46285611	16511	167	21	35	0.307069	0.990308
SELENOM	22:31104776-31107568	16511	12	4	30	0.307588	0.990308
RPE	2:210002564-210022260,2:210002564-210022260,2:210002564-210022260,2:210002564-210022260,2:210002564-210022260,2:210002564-210022260,2:210002564-210022260,2:210002564-210022260,2:210002564-210022260,2:210002564-210022260,2:210002564-210022260,2:210002564-210022260,2:210002564-210022260,2:210002637-210022260	16511	53	11	46	0.307634	0.990308
NT5DC2	3:52524368-52535077,3:52524386-52533857	16511	86	17	39	0.307635	0.990308
MBD2	18:54151605-54224669,18:54202679-54224788	16511	54	7	21	0.307683	0.990308
ASB16	17:44170705-44179083	16511	84	16	35	0.307709	0.990308
TBX6	16:30085793-30091884	16511	76	26	290	0.308067	0.990308
DNMT3L	21:44246338-44262216,21:44246338-44262216	16511	55	15	28	0.308226	0.990308
FMO5	1:147184304-147225638,1:147186260-147225339,1:147186260-147225638	16511	102	22	30	0.308368	0.990308
FSTL5	4:161383891-162164034,4:161383891-162164034,4:161383896-162164000	16511	117	20	137	0.308672	0.990308
GLDC	9:6532463-6645692	16511	508	114	730	0.308689	0.990308
AP3M2	8:42152945-42171183,8:42153062-42171183	16511	95	21	80	0.308735	0.990308
PLA2G12A	4:109709988-109730070	16511	40	9	72	0.308993	0.990308
HMGCS2	1:119747995-119768932,1:119747995-119768932	16511	171	36	69	0.30911	0.990308
PRSS53	16:31083423-31088809	16511	91	25	60	0.309138	0.990308
KSR2	12:117453033-117968990	16511	116	27	42	0.309155	0.990308
ASB10	7:151175697-151187250,7:151175697-151187391,7:151175697-151187832	16511	74	23	72	0.309315	0.990308
ANKRD18A	9:38571363-38620596,9:38571363-38620660	16511	55	12	26	0.309501	0.990308
DCPS	11:126303751-126350005,11:126304059-126350005	16511	90	21	65	0.309524	0.990308
TPM4	19:16067537-16103002,19:16067537-16103002,19:16076494-16095508,19:16076494-16103002,19:16077015-16103002	16511	78	19	37	0.30959	0.990308
CCDC146	7:77122614-77295204	16511	132	22	56	0.309645	0.990308
TERT	5:1253171-1295047,5:1253171-1295047,5:1253171-1295047,5:1253171-1295047	16511	89	11	170	0.309958	0.990308
WASL	7:123681942-123749003	16511	96	20	53	0.310026	0.990308
IREB2	15:78437430-78501456,15:78438175-78473822,15:78438175-78501456,15:78438215-78501453,15:78438421-78501456	16511	87	13	98	0.310253	0.990308
DCHS2	4:154234374-154491725,4:154322653-154491725	16511	381	96	453	0.310288	0.990308
NPHP1	2:110123335-110205062,2:110123335-110205062,2:110123335-110205062,2:110123335-110205062	16511	77	23	43	0.310337	0.990308
MON1A	3:49908868-49930012,3:49908868-49930012	16511	90	19	22	0.310395	0.990308
NR2C2	3:14947583-15049279,3:14947583-15049279	16511	77	16	23	0.310649	0.990308
PRKD1	14:29576480-29927096,14:29576480-29927693,14:29576480-29927742	16511	206	39	95	0.310897	0.990308
SRGAP1	12:63844699-64162217,12:63844752-64147863	16511	66	11	23	0.310912	0.990308
ARMH1	1:44674713-44725591	16511	40	9	22	0.310929	0.990308
HSPB3	5:54455698-54456377	16511	39	9	47	0.3112	0.990308
KCTD14	11:78015714-78023276,11:78015714-78046191	16511	28	9	22	0.311251	0.990308
SPEG	2:219434842-219493629,2:219460811-219466862	16511	188	23	41	0.311315	0.990308
LGALS1	22:37675635-37679802	16511	22	5	91	0.311327	0.990308
DSC2	18:31065973-31102432,18:31065973-31102432	16511	97	21	47	0.311348	0.990308
CFAP77	9:132410195-132573319,9:132410195-132573319	16511	31	5	24	0.311375	0.990308
CHID1	11:867858-910874,11:867858-910874,11:867858-910874,11:867858-910874,11:867858-915058	16511	30	8	23	0.311408	0.990308
TRPV1	17:3565445-3592877,17:3565445-3595831,17:3565445-3597042,17:3565445-3609411	16511	255	59	157	0.311429	0.990308
ADAT1	16:75596878-75623323,16:75596878-75623323,16:75596878-75623323,16:75596878-75623323,16:75596878-75623323,16:75596878-75623323,16:75596878-75623323,16:75596878-75623323,16:75596878-75623323,16:75596878-75623323	16511	151	35	110	0.311478	0.990308
ZBED6CL	7:150329848-150332721	16511	9	4	168	0.311513	0.990308
SLC35A1	6:87472924-87512339,6:87472973-87512335	16511	45	11	134	0.311769	0.990308
ERCC8	5:60873831-60945078,5:60873831-60945078,5:60873831-60945078,5:60903359-60945078	16511	92	20	181	0.31182	0.990308
NKX1-2	10:124445243-124450035	16511	56	17	143	0.312042	0.990308
NLRP1	17:5501398-5584512,17:5514117-5584509,17:5514117-5584512,17:5514117-5584512,17:5514117-5584512	16511	81	18	33	0.312425	0.990308
MYO9B	19:17075780-17213295,19:17075780-17213295	16511	223	53	142	0.312455	0.990308
PSMD6-AS2	3:64004021-64012241	16511	6	2	57	0.312566	0.990308
TSPAN1	1:46175086-46185962	16511	64	15	128	0.312579	0.990308
FAM153B	5:176063708-176114798	16511	12	1	31	0.312718	0.990308
GUCY2D	17:8002669-8020340	16511	245	53	156	0.312789	0.990308
DUOXA1	15:45117365-45123043,15:45117365-45129861,15:45117365-45129861,15:45117365-45129876,15:45117365-45129877,15:45119072-45123043	16511	44	7	87	0.313057	0.990308
DNAAF3	19:55158660-55166722,19:55158660-55166722,19:55158660-55166722,19:55158660-55166722	16511	46	10	21	0.313132	0.990308
WDR73	15:84641494-84654246,15:84641494-84654343,15:84641494-84654343,15:84641494-84654343,15:84641494-84654343	16511	46	13	64	0.313302	0.990308
MBOAT1	6:20099685-20212464,6:20099685-20212464	16511	99	26	72	0.313477	0.990308
HELQ	4:83407342-83455883,4:83407342-83455883,4:83407342-83455883,4:83407345-83455823,4:83451865-83455883,4:83451865-83455883,4:83451865-83455883	16511	132	29	61	0.31365	0.990308
TRIM40	6:30136139-30148728,6:30136732-30148735	16511	26	6	199	0.3138	0.990308
SLC35E2A	1:1724837-1745999,1:1727384-1745999	16511	23	13	357	0.31388	0.990308
LOC105377372	4:112515378-112546884	16511	53	11	32	0.314024	0.990308
C6orf132	6:42101118-42142620	16511	56	11	30	0.314653	0.990308
CAPN9	1:230747383-230801772,1:230747383-230801772,1:230747387-230801988	16511	210	53	438	0.314797	0.990308
PTGIS	20:49503873-49568137	16511	77	22	57	0.314811	0.990308
PRSS1	7:142749471-142753072	16511	87	19	143	0.314811	0.990308
PRPF8	17:1650628-1684867	16511	305	32	43	0.314814	0.990308
COL1A2	7:94394560-94431232	16511	269	52	218	0.314842	0.990308
TBC1D3L	17:36165680-36176592,17:37978154-37989062,17:38004018-38014908,17:38127953-38138868	16511	23	9	168	0.314989	0.990308
DDX54	12:113157172-113185479,12:113157172-113185479	16511	112	22	45	0.315038	0.990308
PDE9A	21:42653620-42775508,21:42653751-42775508,21:42653751-42775508,21:42653751-42775508,21:42653751-42775508,21:42653751-42775508,21:42653751-42775508,21:42653751-42775508,21:42653751-42775508,21:42653751-42775508,21:42653751-42775508,21:42653751-42775508,21:42653751-42775508,21:42653751-42775508,21:42653751-42775508,21:42653751-42775508,21:42653751-42775508,21:42653751-42775508,21:42653751-42775508,21:42653751-42775508,21:42653751-42775508	16511	112	21	39	0.315136	0.990308
GNAI3	1:109548563-109595832	16511	92	15	36	0.315147	0.990308
KRT1	12:52674735-52680407	16511	81	15	45	0.315158	0.990308
DENND4C	9:19230489-19374268,9:19230764-19374268,9:19230764-19374268	16511	152	31	80	0.315185	0.990308
CDK18	1:205504555-205532793,1:205504555-205532793,1:205504555-205532793	16511	104	26	176	0.315612	0.990308
OXGR1	13:96985718-96994476,13:96985718-96994476,13:96985718-96994476,13:96985718-96994730,13:96985718-96994730	16511	41	9	72	0.315663	0.990308
CLCN7	16:1444932-1475084,16:1444934-1475028	16511	241	54	89	0.315938	0.990308
ARMC9	2:231198545-231345202,2:231198545-231345202,2:231198545-231345202,2:231198545-231345202,2:231198545-231345202,2:231198545-231345202,2:231198545-231376838,2:231198612-231345202,2:231198612-231345202,2:231198612-231376838	16511	77	17	27	0.315948	0.990308
SLC11A1	2:218382272-218396894	16511	150	37	225	0.316108	0.990308
COPZ2	17:48026166-48037797	16511	39	10	21	0.316222	0.990308
TGM7	15:43276280-43302255	16511	128	27	58	0.316276	0.990308
DUSP18	22:30652050-30667890,22:30661457-30667890,22:30661457-30667890,22:30661457-30667890	16511	36	10	218	0.316355	0.990308
CLIC6	21:34669162-34718227,21:34669162-34718227	16511	81	14	35	0.316375	0.990308
CACNA2D2	3:50362612-50503597,3:50362612-50503597,3:50362612-50503597,3:50362612-50504244	16511	102	18	38	0.316475	0.990308
CCBE1	18:59430938-59697423	16511	110	33	101	0.316586	0.990308
FERMT2	14:52857270-52951097,14:52857272-52951050,14:52859487-52951097	16511	83	10	30	0.316716	0.990308
PNLIP	10:116545930-116567855	16511	103	26	48	0.316785	0.990308
GALNT2	1:230057788-230282130,1:230067194-230092030,1:230067237-230282122	16511	90	19	25	0.316826	0.990308
ANO9	11:417929-442011,11:417937-442011	16511	116	17	68	0.316834	0.990308
PON2	7:95404861-95435028,7:95404861-95435072	16511	43	8	60	0.316859	0.990308
C9orf152	9:110199565-110208133	16511	9	4	35	0.316876	0.990308
CD93	20:23079359-23086324	16511	73	11	32	0.316969	0.990308
ADAMTSL1	9:18474080-18684954,9:18474152-18910949	16511	249	48	78	0.317054	0.990308
CDKL1	14:50326265-50396881,14:50326265-50396881,14:50326265-50397298,14:50331925-50397404	16511	72	13	43	0.317203	0.990308
NIPSNAP3B	9:104763740-104777764,9:104763740-104777764,9:104764128-104777764	16511	37	8	65	0.317292	0.990308
CCM2	7:44999745-45076470,7:45000187-45076470,7:45000187-45076470,7:45000187-45076470,7:45000200-45076470,7:45000200-45076470,7:45027633-45076470	16511	26	6	43	0.317837	0.990308
TCTN1	12:110614026-110630257,12:110614026-110649130,12:110614026-110649131,12:110614026-110649131,12:110614026-110649131,12:110614026-110649131,12:110614026-110649131,12:110614026-110649131,12:110614026-110649131	16511	101	25	123	0.317904	0.990308
NMUR2	5:152391540-152405279	16511	71	9	83	0.317946	0.990308
KLHDC7B	22:50546202-50551023	16511	48	12	35	0.317979	0.990308
ADAMTS18	16:77282127-77435034,16:77282127-77435114	16511	257	41	91	0.318486	0.990308
TTPA	8:63059488-63086053	16511	72	20	42	0.318496	0.990308
CHL1	3:196595-409414,3:196762-409414,3:197642-248599,3:319682-409414	16511	157	31	64	0.318524	0.990308
TRPC6	11:101451563-101584007	16511	181	43	106	0.318752	0.990308
RASGRF1	15:78959946-79005660,15:78959946-79090873,15:78959946-79090873	16511	84	18	27	0.318802	0.990308
TCHP	12:109900273-109918069,12:109900517-109918069	16511	42	11	43	0.31914	0.990308
FERMT3	11:64206679-64223891,11:64206679-64223891	16511	106	28	273	0.319658	0.990308
ADRA1A	8:26748149-26865655,8:26748149-26865655,8:26748149-26865655,8:26753814-26865655,8:26753814-26865655,8:26765853-26865655,8:26768811-26867243,8:26779052-26865655	16511	80	18	26	0.319823	0.990308
KMT2A	11:118436489-118526824,11:118436489-118526824	16511	194	30	51	0.319938	0.990308
FN3KRP	17:82716705-82728013,17:82716705-82728017	16511	66	14	29	0.320012	0.990308
WDSUB1	2:159235792-159286552,2:159235792-159286592,2:159235792-159286799,2:159235792-159286799,2:159235792-159286799,2:159235792-159286799,2:159235792-159286799,2:159235792-159286799,2:159235792-159286799,2:159235792-159286799	16511	85	18	73	0.320127	0.990308
CNTN1	12:40692438-41072415,12:40692441-40972717,12:40827937-40972717,12:40908356-41072411	16511	93	8	44	0.320241	0.990308
RC3H1	1:173931083-173993072,1:173931083-173993072,1:173931083-173993072,1:173931083-173993072	16511	113	12	208	0.320247	0.990308
GCN1	12:120127202-120194715	16511	164	18	34	0.320276	0.990308
GCFC2	2:75662705-75710606,2:75662705-75710985,2:75701782-75710985	16511	75	15	39	0.320421	0.990308
DNAJC30	7:73680917-73683451	16511	30	3	40	0.320489	0.990308
CASKIN2	17:75500259-75509888,17:75500260-75515537	16511	84	14	29	0.32051	0.990308
TPCN2	11:69048931-69090597	16511	240	51	207	0.320527	0.990308
GGCX	2:85544719-85561493,2:85544719-85561534,2:85558724-85561509	16511	187	49	108	0.320538	0.990308
GOLPH3L	1:150646229-150697154	16511	59	13	34	0.320691	0.990308
GDA	9:72114594-72252224,9:72149350-72252224,9:72149350-72252224,9:72149350-72252224,9:72149350-72252224,9:72149350-72253560,9:72149350-72253560,9:72149350-72253560	16511	68	18	59	0.321117	0.990308
ARHGEF39	9:35659342-35665195	16511	43	6	21	0.321144	0.990308
LGSN	6:63275950-63319977,6:63275950-63319977	16511	100	18	78	0.321193	0.990308
TEAD3	6:35473596-35497079	16511	36	6	38	0.321373	0.990308
SLC30A8	8:116950272-117176714,8:116950950-117176714,8:116950950-117176714,8:117135097-117176714,8:117135097-117176714	16511	62	16	38	0.321379	0.990308
SERPINA1	14:94376746-94388816,14:94376746-94390692,14:94376746-94390692,14:94376746-94390692,14:94376746-94390692,14:94376746-94390692,14:94376746-94390692,14:94376746-94390692,14:94376746-94390692,14:94376746-94390692,14:94376746-94390692	16511	87	23	277	0.321553	0.990308
ALG10B	12:38316754-38329726,12:38316773-38329721	16511	71	16	58	0.321603	0.990308
PAX4	7:127610291-127616027,7:127610291-127618142	16511	113	35	146	0.321719	0.990308
GPT2	16:46884361-46931289,16:46885113-46931297	16511	97	17	25	0.321888	0.990308
IL22RA2	6:137143819-137173648,6:137143819-137173648,6:137143819-137173648	16511	44	8	24	0.322351	0.990308
CORO2A	9:98120974-98172892,9:98120974-98192637	16511	88	27	88	0.322388	0.990308
ZC2HC1C	14:75069576-75079987,14:75069576-75079987,14:75069576-75079987,14:75069640-75079988	16511	36	5	159	0.322484	0.990308
TMEM144	4:158210248-158255287	16511	53	4	113	0.32251	0.990308
NEK1	4:169393269-169612627,4:169393269-169612627,4:169393269-169612627,4:169393269-169612627,4:169393269-169612627	16511	118	16	36	0.322519	0.990308
TNR	1:175315194-175743595,1:175322798-175743616	16511	123	27	98	0.32267	0.990308
SELP	1:169588849-169630124	16511	113	14	68	0.322724	0.990308
NEU2	2:233032671-233035057	16511	67	21	224	0.323016	0.990308
ANXA7	10:73375100-73414058,10:73375100-73414085,10:73375100-73414085,10:73375100-73414085	16511	34	4	28	0.323076	0.990308
ADAMTSL3	15:83654085-84039841,15:83654122-84039841	16511	186	35	208	0.323146	0.990308
FANCC	9:95099053-95317254,9:95099053-95317709,9:95110225-95317709	16511	63	10	28	0.323227	0.990308
TSEN2	3:12484431-12533321,3:12484431-12533321,3:12484431-12533321,3:12484431-12539624,3:12484431-12539624,3:12484510-12533321,3:12484510-12533321,3:12484528-12533321	16511	77	19	22	0.323273	0.990308
GRAMD1C	3:113838787-113947174,3:113897470-113947174	16511	72	13	28	0.323281	0.990308
KIF27	9:83834101-83921432,9:83834101-83921544,9:83834101-83921544,9:83834101-83921544,9:83834101-83921544,9:83834101-83921544	16511	173	43	78	0.323346	0.990308
CPA5	7:130344789-130368728,7:130344789-130368730,7:130344789-130368730,7:130344789-130368730	16511	47	8	35	0.323359	0.990308
MTHFSD	16:86530175-86555203,16:86530175-86555235,16:86530175-86555235,16:86530175-86555235,16:86530175-86555235,16:86530175-86555235,16:86530175-86555235	16511	67	13	42	0.323418	0.990308
NOMO2	16:16232594-16294811,16:18499923-18562112,16:18499923-18562112	16511	57	19	109	0.323454	0.990308
SYT12	11:67022718-67050863,11:67022718-67050863,11:67023133-67050863,11:67023344-67050863	16511	61	15	27	0.323685	0.990308
CCZ1	7:5898709-5925972	16511	58	21	85	0.32369	0.990308
TP53I3	2:24077432-24084331,2:24077432-24084834,2:24077432-24085215	16511	25	7	40	0.323815	0.990308
MYBPC1	12:101594930-101685880,12:101594930-101685880,12:101594930-101685880,12:101594930-101685880,12:101594930-101685880,12:101594930-101685880,12:101594930-101685880,12:101594930-101685880,12:101594930-101685880,12:101594930-101685880	16511	126	24	30	0.324089	0.990308
ABCG4	11:119149039-119162665,11:119149039-119162665,11:119149051-119162653,11:119149588-119162665	16511	96	18	74	0.324143	0.990308
COL5A1	9:134641804-134844842,9:134641804-134844842	16511	421	97	519	0.324195	0.990308
CDHR1	10:84194536-84218694,10:84194634-84219620	16511	104	19	31	0.324237	0.990308
SOAT2	12:53103485-53124535	16511	107	28	145	0.32425	0.990308
AP3S1	5:115841605-115914081,5:115841605-115914081,5:115841605-115914081,5:115841605-115914081,5:115841605-115914081,5:115841934-115914081,5:115841945-115914080,5:115841945-115914080,5:115841945-115914080,5:115841945-115914080,5:115841945-115914080,5:115841945-115914080,5:115842486-115914080	16511	19	5	22	0.324261	0.990308
ARL16	17:81681164-81683713,17:81681164-81683713,17:81681164-81683713,17:81681164-81683924,17:81681164-81683924,17:81681164-81683924	16511	51	8	28	0.324682	0.990308
COX6B1	19:35648322-35658782	16511	30	5	22	0.324919	0.990308
HSDL2	9:112379908-112472405,9:112379908-112472405,9:112380107-112472405	16511	73	14	34	0.324962	0.990308
ABCC2	10:99782639-99852594	16511	357	82	441	0.325029	0.990308
MAS1	6:159890987-159909002,6:159890987-159909002	16511	23	5	60	0.325268	0.990308
EXOC7	17:76080992-76103571,17:76080992-76103787,17:76080992-76103787,17:76080992-76103787,17:76080992-76103787,17:76081015-76103787,17:76101011-76103787	16511	123	21	49	0.325758	0.990308
TRIM49	11:89797654-89808575	16511	13	2	81	0.325843	0.990308
IL17B	5:149374266-149379292,5:149374266-149404202	16511	23	10	24	0.325953	0.990308
CCHCR1	6:31142438-31157789,6:31142438-31157789,6:31142438-31158238	16511	59	14	115	0.325981	0.990308
PLPPR3	19:812487-821952,19:812487-821952	16511	49	16	26	0.326009	0.990308
DHPS	19:12675716-12681211,19:12675716-12681880,19:12675716-12681887,19:12675716-12681887	16511	70	12	25	0.326223	0.990308
PTPN21	14:88465777-88555007	16511	239	54	132	0.326267	0.990308
EPHB1	3:134795259-135260465	16511	144	22	34	0.326398	0.990308
UNC13D	17:75827225-75844717	16511	181	36	308	0.32659	0.990308
HERC1	15:63608617-63833948	16511	365	65	97	0.326748	0.990308
AKAP9	7:91940874-92110673,7:91940874-92110673	16511	213	28	34	0.326877	0.990308
CCDC113	16:58249935-58283830,16:58249935-58283830	16511	49	11	70	0.326933	0.990308
EMC7	15:34084017-34101862	16511	13	4	231	0.326966	0.990308
SLC45A4	8:141207165-141228574,8:141207165-141254629,8:141211927-141228574	16511	182	40	153	0.327011	0.990308
ACOT11	1:54548133-54610332,1:54548133-54634744	16511	156	33	303	0.327071	0.990308
KCNJ15	21:38229914-38301824,21:38229914-38301824,21:38229914-38301824,21:38256697-38301824,21:38256697-38301824,21:38256697-38301824,21:38256990-38307357,21:38272419-38301824	16511	92	19	42	0.327197	0.990308
GPR137	11:64284338-64289500,11:64284810-64289500,11:64284812-64289500,11:64286109-64289500,11:64286109-64289500	16511	32	6	22	0.327213	0.990308
LRRC53	1:74468979-74483440,1:74468979-74512614	16511	5	2	30	0.327217	0.990308
KIF1A	2:240713763-240820308,2:240713763-240820308,2:240713763-240820308,2:240713763-240820308,2:240713763-240820308	16511	215	41	65	0.327677	0.990308
MRPL38	17:75898642-75905100	16511	49	9	55	0.327826	0.990308
SCN4B	11:118133376-118145469,11:118133376-118145469,11:118133376-118152915,11:118133376-118152915	16511	42	12	33	0.328073	0.990308
DCSTAMP	8:104339795-104356689,8:104339825-104356689	16511	39	13	24	0.328206	0.990308
MTUS1	8:17643793-17676501,8:17643793-17697737,8:17643793-17722221,8:17643793-17722575,8:17643793-17800917,8:17643793-17800917,8:17643793-17801224,8:17643793-17801224,8:17643793-17801224,8:17643793-17801224,8:17643793-17801224,8:17643793-17801224,8:17643793-17801579	16511	78	11	75	0.328309	0.990308
HADH	4:107989713-108035175,4:107989713-108035175,4:108004663-108035175	16511	88	15	420	0.328323	0.990308
EFCAB7	1:63523524-63572693	16511	64	13	28	0.32839	0.990308
THSD7A	7:11370364-11832198	16511	183	25	34	0.328398	0.990308
CHD7	8:60678739-60868027,8:60741258-60868027	16511	248	49	101	0.32843	0.990308
KCNH3	12:49539029-49558334,12:49539156-49558312	16511	182	28	60	0.328587	0.990308
HOOK1	1:59814948-59876370	16511	65	17	30	0.328659	0.990308
ATP2B1	12:89588048-89708838,12:89588048-89708838,12:89588048-89708838,12:89588048-89708838,12:89588048-89708838,12:89588048-89708838,12:89588048-89709366,12:89588048-89709366,12:89588048-89709366,12:89588048-89709366,12:89588048-89709366,12:89588048-89709366,12:89588048-89709366,12:89588048-89709366,12:89588048-89709366	16511	147	28	110	0.328713	0.990308
SBF1	22:50445000-50475035,22:50445000-50475035	16511	333	73	201	0.328923	0.990308
AREL1	14:74661255-74713080	16511	105	16	27	0.329304	0.990308
TXNDC15	5:134873769-134901633,5:134873769-134901633	16511	15	3	23	0.329374	0.990308
TRIM58	1:247857186-247880136	16511	57	8	62	0.329694	0.990308
BCKDK	16:31108293-31112791,16:31108293-31112791,16:31108385-31112791	16511	67	15	22	0.329735	0.990308
FRZB	2:182833275-182866637	16511	69	15	41	0.33012	0.990308
KLHL3	5:137617499-137706427,5:137617499-137721310,5:137617499-137736089	16511	99	21	27	0.330623	0.990308
CA3-AS1	8:85441805-85463054,8:85441805-85464333,8:85441805-85464915,8:85456486-85463054	16511	48	9	25	0.330707	0.990308
SLC9C1	3:112140898-112294216,3:112140904-112294258,3:112140904-112294258	16511	97	18	50	0.330773	0.990308
VIPR1	3:42489298-42537573,3:42502611-42537573,3:42502611-42537573,3:42502611-42537573,3:42502642-42537568	16511	78	15	29	0.330929	0.990308
ANGPTL6	19:10092336-10102749,19:10092338-10102657	16511	103	25	115	0.330935	0.990308
NEU4	2:241809064-241817413,2:241809064-241817413,2:241810931-241817413,2:241810931-241817413,2:241810931-241817413	16511	106	23	319	0.330969	0.990308
CTRB2	16:75204102-75207161	16511	74	18	36	0.331525	0.990308
TMCC3	12:94567121-94650557,12:94567123-94616151	16511	59	8	70	0.331554	0.990308
ATP8A1	4:42408374-42657105,4:42408374-42657105	16511	204	38	68	0.331602	0.990308
OSBPL9	1:51616873-51789219,1:51616873-51789219,1:51616873-51789219,1:51616873-51789219,1:51616873-51789219,1:51616873-51789219,1:51617091-51789219,1:51729813-51789219,1:51729813-51789219,1:51729813-51789219,1:51729813-51789219,1:51729813-51789219	16511	51	10	25	0.331898	0.990308
STOX2	4:183798021-184023530,4:183905306-184023526	16511	60	9	28	0.332091	0.990308
DNAH7	2:195737702-196068837	16511	703	133	1133	0.332173	0.990308
OXR1	8:106270177-106752693,8:106270177-106752693,8:106447923-106752693,8:106657807-106752693,8:106726106-106752693,8:106726106-106752693	16511	55	11	23	0.332303	0.990308
LOC101927583	12:57618404-57621903	16511	74	12	142	0.33247	0.990308
NVL	1:224227333-224330189,1:224227333-224330189,1:224227333-224330189,1:224227344-224330172	16511	187	38	66	0.3325	0.990308
RANBP2	2:108719481-108785809	16511	107	20	54	0.332527	0.990308
EVC2	4:5562418-5709548,4:5562439-5708559	16511	155	27	51	0.332696	0.990308
USF3	3:113648385-113696642,3:113648385-113696646	16511	47	13	111	0.332934	0.990308
ABCF1	6:30571392-30591532,6:30571441-30591522	16511	142	25	39	0.332934	0.990308
CTNNA3	10:65912517-67665685,10:65912522-67696195,10:67175484-67665685	16511	169	32	49	0.332985	0.990308
EPHX1	1:225810073-225845561,1:225810133-225845561,1:225825300-225845561	16511	83	17	25	0.333004	0.990308
ITFG2-AS1	12:2742625-2812924,12:2805130-2812924	16511	82	16	21	0.333096	0.990308
FKBP4	12:2794969-2805421	16511	76	16	21	0.333096	0.990308
LINGO1	15:77613023-77632527,15:77613023-77696148,15:77613023-77696495,15:77613023-77707507,15:77613023-77720751,15:77613023-77787014,15:77613023-77819524,15:77613023-77819524,15:77613023-77819524,15:77613023-77820102,15:77613023-77820332,15:77613023-77820900	16511	49	11	21	0.333358	0.990308
GALM	2:38666113-38734765	16511	73	15	38	0.333504	0.990308
MROH7	1:54641739-54710267,1:54641739-54710267,1:54641739-54710267,1:54641785-54710266	16511	110	14	21	0.333613	0.990308
DCT	13:94436810-94479682,13:94437303-94479682,13:94437303-94549413,13:94437303-94549413,13:94437303-94549413,13:94437303-94549413,13:94437303-94549413	16511	201	38	120	0.333642	0.990308
THNSL2	2:88170294-88186637,2:88170294-88186637,2:88173138-88186637	16511	79	22	42	0.333678	0.990308
ROBO4	11:124884217-124897935,11:124884217-124897935	16511	85	18	27	0.333679	0.990308
SUPT5H	19:39445545-39476668,19:39445545-39476668,19:39445545-39476668,19:39445545-39476668,19:39445581-39476668,19:39445647-39476668	16511	74	13	43	0.333825	0.990308
PTK2B	8:27311481-27459391,8:27322401-27459391,8:27325551-27459386,8:27325563-27459391	16511	142	33	59	0.333874	0.990308
ZGRF1	4:112539332-112636995,4:112539332-112636995	16511	249	44	107	0.333937	0.990308
RBM34	1:235131182-235161250,1:235131182-235161616,1:235131182-235161616,1:235131182-235161616,1:235131182-235161616,1:235131182-235161616	16511	55	15	32	0.334047	0.990308
CAPN7	3:15206245-15252916	16511	146	19	32	0.334127	0.990308
TMC7	16:18983933-19059996,16:18983933-19063940,16:18983933-19063940,16:18983933-19063940,16:18983933-19063940,16:18983933-19063940,16:18984286-19063940	16511	86	18	218	0.334132	0.990308
PKDCC	2:42048020-42058516	16511	80	21	34	0.334179	0.990308
PTPRD	9:8314245-8733946,9:8314245-8733946,9:8314245-8733946,9:8314245-8733946,9:8314245-8733946,9:8314245-10612723	16511	261	46	79	0.334364	0.990308
B4GALNT1	12:57623408-57633201,12:57625894-57632681,12:57629330-57633239	16511	113	29	362	0.334404	0.990308
SERTAD4	1:210232795-210246255,1:210232801-210246631	16511	14	5	106	0.334598	0.990308
GLDN	15:51341654-51408000,15:51377245-51408001	16511	137	25	369	0.334777	0.990308
BMP8B	1:39757181-39788865	16511	107	29	113	0.334783	0.990308
RSAD2	2:6877776-6898239	16511	107	22	38	0.334858	0.990308
AMPD3	11:10450320-10507579,11:10450676-10507579,11:10455118-10507579,11:10455933-10507579,11:10461130-10507579	16511	212	53	505	0.33511	0.990308
RNLS	10:88273863-88583325,10:88284101-88583318	16511	86	13	25	0.335173	0.990308
TMX2-CTNND1	11:57712522-57819180	16511	118	25	105	0.335256	0.990308
NOXA1	9:137423394-137434406,9:137423394-137434406,9:137423394-137434406	16511	49	8	37	0.335285	0.990308
C12orf29	12:88035535-88050160	16511	62	17	32	0.335343	0.990308
C15orf48	15:45430528-45433449,15:45430528-45433449	16511	24	9	271	0.335435	0.990308
KRT17	17:41619441-41624575	16511	139	36	74	0.335564	0.990308
KLHL35	11:75422393-75430629	16511	157	42	367	0.335601	0.990308
KRT82	12:52393950-52406392	16511	135	33	499	0.335604	0.990308
ATAD1	10:87751511-87818231,10:87751511-87818231,10:87751511-87818231,10:87751511-87818231,10:87751511-87818231	16511	75	15	80	0.336199	0.990308
PLA2G4E	15:41981581-42050703	16511	72	19	23	0.336329	0.990308
SCTR	2:119439842-119524452	16511	70	15	22	0.336474	0.990308
RAD54L2	3:51538682-51668660,3:51538682-51668660,3:51538682-51668660,3:51541588-51668660	16511	140	29	47	0.336692	0.990308
CD82	11:44565590-44619765,11:44565662-44620358	16511	77	16	134	0.336795	0.990308
AGPAT2	9:136673142-136687457,9:136673142-136687459	16511	81	13	155	0.336904	0.990308
POLK	5:75511749-75605819,5:75511749-75605819,5:75511749-75605819,5:75511749-75605819	16511	119	22	158	0.337396	0.990308
HNF1B	17:37686430-37745059,17:37686430-37745078,17:37686430-37745078	16511	144	25	92	0.337503	0.990308
TRAP1	16:3658036-3717524,16:3658036-3717597	16511	252	67	1047	0.337609	0.990308
COLEC12	18:316736-500701	16511	73	15	69	0.337759	0.990308
LRRC61	7:150309498-150338156,7:150322660-150338156,7:150323206-150338156,7:150323254-150338156,7:150323354-150338156	16511	29	11	177	0.337759	0.990308
SMPD3	16:68358326-68448508	16511	49	5	37	0.337775	0.990308
ENPP3	6:131637234-131747410,6:131637301-131747410	16511	202	48	163	0.338122	0.990308
G6PC2	2:168901239-168910000,2:168901239-168910000	16511	113	27	487	0.338128	0.990308
RGR	10:84245052-84259188,10:84245052-84259188,10:84245052-84259188	16511	41	7	41	0.338231	0.990308
EDEM2	20:35115356-35147358,20:35115356-35147358,20:35115363-35147336	16511	108	25	49	0.338278	0.990308
TESMIN	11:68707439-68751520,11:68736131-68751520	16511	38	8	146	0.338285	0.990308
DNM2	19:10718052-10831910,19:10718052-10831910,19:10718052-10831910,19:10718052-10831910,19:10718052-10831910	16511	146	20	29	0.338348	0.990308
GDE1	16:19501692-19522098,16:19501692-19522145,16:19501692-19522145,16:19501692-19522145	16511	40	6	26	0.338397	0.990308
VPS53	17:508667-714839,17:532292-714856,17:532707-714839,17:532707-714839	16511	96	14	28	0.338557	0.990308
AAR2	20:36236416-36256941,20:36236477-36256933	16511	40	7	84	0.338931	0.990308
GALNT12	9:98807669-98850081	16511	115	23	45	0.339315	0.990308
DDN-AS1	12:48998346-49019240,12:48998346-49019240	16511	64	12	37	0.339347	0.990308
PRKAG1	12:49002271-49018748,12:49002271-49018846,12:49002271-49018846	16511	63	12	37	0.339347	0.990308
LRMDA	10:75431623-76560168,10:75647508-76557376,10:75782760-76557376	16511	31	8	30	0.339407	0.990308
PCTP	17:55750978-55777387,17:55750978-55777387,17:55750978-55823090,17:55751104-55777387	16511	40	10	58	0.339592	0.990308
USH1C	11:17493894-17544416,11:17493894-17544416,11:17493894-17544416,11:17493899-17544416	16511	99	24	59	0.339652	0.990308
SPIRE2	16:89828474-89871319	16511	86	19	40	0.340117	0.990308
GJA8	1:147902819-147909268	16511	113	29	217	0.340295	0.990308
ZNF511	10:133308888-133313162,10:133308913-133313161	16511	47	11	43	0.340297	0.990308
XAF1	17:6755446-6775645,17:6755832-6775645,17:6755832-6775645,17:6755832-6775645,17:6755832-6775645,17:6755832-6775645,17:6755832-6775645,17:6755832-6775645,17:6755832-6775645,17:6756045-6775645	16511	23	5	263	0.340733	0.990308
ZNF345	19:36850357-36879575,19:36850875-36879575,19:36850875-36879575,19:36850885-36893218,19:36851650-36879575,19:36851650-36879575	16511	60	13	47	0.340889	0.990308
NCOA3	20:47501856-47656877,20:47501856-47656877,20:47501856-47656877,20:47501886-47656870	16511	82	12	25	0.340922	0.990308
SLC16A6	17:68267025-68291127,17:68267025-68291264	16511	35	7	23	0.340924	0.990308
PRCP	11:82822935-82900430,11:82822940-82900603,11:82822940-82901740	16511	89	17	27	0.341014	0.990308
CPAMD8	19:16892946-16896973,19:16892946-17026810	16511	210	40	102	0.341027	0.990308
ALDH1L2	12:105019783-105084563,12:105019789-105084458	16511	262	57	241	0.341099	0.990308
EMC1-AS1	1:19210385-19230163,1:19210385-19240704	16511	87	15	30	0.341172	0.990308
RIC1	9:5629106-5776556,9:5629118-5769454,9:5629118-5776556	16511	92	16	22	0.341312	0.990308
ABHD11	7:73736094-73738867,7:73736094-73738867,7:73736094-73738867,7:73736094-73738867,7:73736094-73738867,7:73736094-73738867,7:73736094-73738867,7:73736094-73738867	16511	51	12	30	0.341318	0.990308
LOC101926905	5:141046204-141078031	16511	87	16	47	0.341328	0.990308
PCDHB1	5:141051375-141053962	16511	87	16	47	0.341328	0.990308
STON2	14:81260649-81427775,14:81260649-81436465,14:81260649-81436465	16511	52	8	35	0.341367	0.990308
DHX32	10:125836339-125881315	16511	67	13	21	0.341448	0.990308
FBF1	17:75909573-75938232	16511	74	16	26	0.341559	0.990308
PAX3	2:222199886-222298996,2:222199886-222298996,2:222199886-222298996,2:222199886-222298996,2:222199886-222298996,2:222201712-222298996,2:222293629-222298996,2:222293629-222298996	16511	120	22	53	0.34183	0.990308
CERS4	19:8209369-8262420	16511	122	30	47	0.341854	0.990308
KCNS2	8:98427021-98430795	16511	103	18	31	0.341878	0.990308
RAB36	22:23145323-23165643,22:23145323-23165643,22:23145323-23165643,22:23145323-23165643	16511	83	17	34	0.341929	0.990308
DUS4L	7:107563956-107578523,7:107563956-107578523,7:107563956-107578523,7:107563956-107578523,7:107563956-107578523,7:107563970-107578523	16511	53	11	38	0.341958	0.990308
SLC4A1AP	2:27663470-27694980	16511	97	17	48	0.34222	0.990308
SLC3A2	11:62856011-62888883,11:62856011-62888883,11:62856011-62888883,11:62880871-62888883,11:62881698-62888883	16511	105	21	206	0.342413	0.990308
NPAS4	11:66421003-66426706,11:66421034-66426707	16511	7	2	22	0.342582	0.990308
GPHA2	11:64934470-64935893	16511	24	6	25	0.342663	0.990308
KCNK15	20:44745864-44752313	16511	41	6	27	0.342665	0.990308
DNMT3A	2:25232960-25252131,2:25232960-25252315,2:25232960-25341915,2:25232960-25342590,2:25232960-25342590,2:25281451-25341915,2:25281451-25342590	16511	188	39	132	0.3427	0.990308
POLB	8:42338493-42371808	16511	43	7	29	0.342712	0.990308
CLDN19	1:42733092-42740254,1:42733092-42740254,1:42733092-42740254	16511	68	12	38	0.342793	0.990308
CHSY3	5:129904464-130186634	16511	52	8	31	0.343043	0.990308
CCDC74A	2:131527674-131533666,2:131527674-131533666,2:131527674-131533666,2:131527674-131533666,2:131527674-131533666,2:131527674-131533666,2:131527674-131533666,2:131527674-131533666,2:131527674-131533666,2:131527674-131533666,2:131527674-131533666	16511	39	5	23	0.343371	0.990308
AASDH	4:56338284-56387508,4:56338284-56387508,4:56338284-56387508,4:56338284-56387508,4:56338284-56387508,4:56338284-56387508,4:56338284-56387508,4:56338284-56387508,4:56338290-56387491,4:56348959-56387508	16511	118	32	68	0.343412	0.990308
ABCG2	4:88090263-88158859,4:88090263-88158859,4:88090263-88158859,4:88090263-88159323,4:88090263-88231626,4:88090263-88231626,4:88090268-88158639	16511	141	31	87	0.343434	0.990308
RELT	11:73376398-73397474,11:73376667-73397474	16511	58	12	143	0.343681	0.990308
POLG2	17:64477784-64497054	16511	89	17	55	0.343731	0.990308
HPN	19:35040505-35066573,19:35040505-35066573	16511	52	12	25	0.343825	0.990308
HPN-AS1	19:35059058-35106304,19:35072800-35106271	16511	50	12	25	0.343825	0.990308
ANKHD1-EIF4EBP3	5:140401813-140549578	16511	156	28	70	0.343896	0.990308
ADH1B	4:99304970-99321401,4:99306386-99321442	16511	32	7	38	0.34395	0.990308
AP1G2	14:23559562-23567524,14:23559562-23567836,14:23559562-23567836,14:23559566-23567513,14:23559566-23567513,14:23559566-23567513,14:23559566-23567788,14:23559566-23567788,14:23559566-23567788,14:23559566-23567788	16511	141	35	166	0.344028	0.990308
SUPT3H	6:44809056-45377518,6:44809056-45377620,6:44809056-45377662,6:44809056-45377864,6:44826727-45377934,6:44826729-45377606,6:44826729-45377616,6:44826729-45377895,6:44826729-45377910,6:44826729-45377935,6:44826729-45378051,6:44826729-45378051	16511	59	10	46	0.344035	0.990308
DISP3	1:11479154-11537551	16511	283	60	294	0.344048	0.990308
KBTBD4	11:47572196-47578771,11:47572196-47578771,11:47572196-47578970,11:47572196-47579015,11:47572196-47579015,11:47572196-47579015,11:47572196-47579015,11:47572196-47579015,11:47572196-47579015,11:47572196-47579015,11:47572196-47579015,11:47572196-47579015	16511	100	15	24	0.344227	0.990308
CNPY3-GNMT	6:42929129-42963880,6:42929129-42963880,6:42929129-42963880,6:42929129-42963880,6:42929129-42963880,6:42929129-42963880	16511	100	18	51	0.344444	0.990308
TNNI1	1:201403783-201421730	16511	47	8	72	0.344509	0.990308
MLC1	22:50059390-50085929,22:50059390-50085352	16511	121	19	179	0.344662	0.990308
DHRS13	17:28897780-28903079	16511	89	17	46	0.344704	0.990308
PPM1H	12:62643993-62935150	16511	35	6	21	0.344767	0.990308
LHFPL2	5:78485229-78648772	16511	37	7	85	0.344877	0.990308
PPFIA2	12:81257974-81369414,12:81257974-81369414,12:81257974-81512391,12:81257974-81598371,12:81257974-81598371,12:81257974-81758507,12:81257974-81758507,12:81257974-81758695,12:81257974-81758695,12:81257974-81759330	16511	50	8	321	0.344889	0.990308
SLC25A2	5:141302628-141304063	16511	72	15	403	0.345053	0.990308
ZMYND12	1:42430329-42456022,1:42430329-42456267	16511	44	10	26	0.345105	0.990308
TATDN3	1:212791827-212816825,1:212791827-212816825,1:212791827-212816825,1:212791827-212816825,1:212791827-212816825,1:212791827-212816825,1:212791893-212816830	16511	56	13	56	0.345118	0.990308
RNF215	22:30378813-30387313	16511	34	7	79	0.345184	0.990308
NPC2	14:74479934-74493512,14:74479934-74493512	16511	33	9	24	0.345327	0.990308
SFRP5	10:97766750-97771999	16511	60	16	41	0.345381	0.990308
DNAJC5	20:63895125-63936010	16511	15	4	25	0.345386	0.990308
PNPT1	2:55634060-55693844	16511	105	22	39	0.345475	0.990308
PC	11:66848525-66907869,11:66848525-66958376,11:66848525-66958376	16511	420	74	305	0.345492	0.990308
MED13	17:61942604-62065278	16511	234	39	97	0.34575	0.990308
CYB5D1	17:7857726-7862282,17:7858002-7862282	16511	46	8	44	0.345906	0.990308
MUC5B	11:1223065-1262172	16511	100	22	44	0.34592	0.990308
MCM8	20:5950651-5995206,20:5950651-5995206,20:5950651-5995206,20:5950651-5995206,20:5950651-5995206	16511	106	23	54	0.346067	0.990308
MMP19	12:55835429-55842983,12:55835429-55842983,12:55835435-55842936	16511	61	7	50	0.346377	0.990308
FAM187A	17:44903829-44905390	16511	31	9	69	0.346471	0.990308
MST1R	3:49887002-49903637,3:49887002-49903637,3:49887002-49903637,3:49887002-49903873	16511	192	34	93	0.346504	0.990308
GREB1	2:11534044-11642788,2:11539953-11588229,2:11542724-11592146	16511	154	26	48	0.346527	0.990308
CAND2	3:12796671-12834814,3:12796679-12834803	16511	144	38	99	0.346731	0.990308
SPOCK2	10:72059033-72088551,10:72059033-72089032,10:72086225-72089032	16511	46	10	181	0.346844	0.990308
WDR31	9:113313221-113340275,9:113313221-113340340,9:113313221-113340340,9:113313221-113340340	16511	33	11	48	0.346933	0.990308
CHRNA5	15:78565519-78595269,15:78565519-78595269	16511	157	41	97	0.347411	0.990308
OLFM3	1:101802566-101847080,1:101802566-101847080,1:101802566-101997234,1:101802566-101997234,1:101802566-101997234,1:101802566-101997234	16511	85	17	77	0.347479	0.990308
LIG3	17:34980497-35003172,17:34980497-35005069	16511	126	18	33	0.347523	0.990308
TOP3A	17:18271428-18314994,17:18271428-18315092	16511	133	34	270	0.347679	0.990308
ASIC5	4:155829728-155866273	16511	67	17	45	0.347692	0.990308
CNGB3	8:86573934-86743675	16511	179	46	205	0.347819	0.990308
SLC7A4	22:21028717-21032561	16511	213	53	547	0.347911	0.990308
PRAMEF6	1:12938471-12947580	16511	8	2	43	0.348014	0.990308
PCDHA4	5:140807067-141012346,5:140807073-140809667	16511	1065	202	960	0.348208	0.990308
JUP	17:41754606-41786095,17:41754606-41786768,17:41754606-41786768,17:41754606-41786768,17:41754606-41786768,17:41754606-41786768,17:41754608-41786711	16511	121	34	70	0.348319	0.990308
ABHD4	14:22598237-22612359	16511	82	21	82	0.348474	0.990308
STXBP5	6:147204357-147390476,6:147204357-147390476	16511	100	11	21	0.348763	0.990308
SMIM22	16:4788396-4796491,16:4788455-4796491,16:4795377-4796491,16:4795377-4796491	16511	15	4	30	0.348888	0.990308
SLC22A31	16:89195760-89200537	16511	20	5	25	0.348969	0.990308
DUSP12	1:161749767-161757164	16511	40	9	163	0.348996	0.990308
CA3	8:85438858-85449038	16511	52	11	27	0.349058	0.990308
TMC6	17:78112917-78128794,17:78112917-78128794,17:78112917-78132427	16511	123	18	333	0.349061	0.990308
SLC26A9	1:205913047-205943460,1:205913051-205943456	16511	176	46	100	0.349368	0.990308
TULP3	12:2890866-2941140,12:2890890-2941135	16511	148	43	106	0.349714	0.990308
FANCD2	3:10026386-10099660,3:10026386-10101937,3:10026467-10101937	16511	129	27	70	0.349922	0.990308
AKR1C4	10:5196836-5218949	16511	38	12	44	0.349998	0.990308
NME6	3:48292316-48301411,3:48292316-48301411,3:48292316-48301411,3:48292316-48301411,3:48292316-48301411,3:48292316-48301685,3:48292316-48301685,3:48292316-48301685,3:48292316-48301685	16511	30	7	24	0.350014	0.990308
GANAB	11:62624825-62640218,11:62624825-62640218,11:62624825-62646726,11:62624825-62646726,11:62624825-62646726,11:62624825-62646726,11:62624825-62646726,11:62624825-62646726,11:62624829-62646613	16511	178	31	337	0.350217	0.990308
NPVF	7:25224571-25228486	16511	11	6	87	0.350263	0.990308
TMEM125	1:43269982-43274002,1:43269993-43274002	16511	22	10	24	0.35112	0.990308
TLN2	15:62647310-62844630	16511	351	78	409	0.351296	0.990308
SLC5A12	11:26667020-26722060	16511	124	20	29	0.351468	0.990308
C5orf34	5:43486708-43515148	16511	72	20	38	0.351537	0.990308
RALGAPB	20:38472805-38578861,20:38472805-38578861,20:38472842-38578858	16511	126	26	154	0.351999	0.990308
DNAI1	9:34458751-34520989,9:34458804-34520984	16511	150	31	102	0.352112	0.990308
PLBD1-AS1	12:14567731-14619755	16511	32	8	22	0.352134	0.990308
CADM4	19:43622367-43639850	16511	39	5	43	0.352187	0.990308
L3MBTL1	20:43507679-43541895,20:43514435-43541895	16511	123	29	363	0.352524	0.990308
SH3BP2	4:2793084-2841096,4:2818184-2841096,4:2818813-2841096,4:2812290-2841096	16511	125	28	91	0.352756	0.990308
ITIH4	3:52812989-52830701,3:52812989-52830701	16511	118	24	95	0.352846	0.990308
LIPN	10:88761405-88778242	16511	95	21	80	0.353102	0.990308
ESCO2	8:27774540-27804907	16511	91	13	24	0.353433	0.990308
ALDH6A1	14:74057664-74084493,14:74057664-74084493,14:74057664-74084493	16511	142	22	257	0.353537	0.990308
MLH3	14:75013763-75051532,14:75013763-75051532	16511	238	52	166	0.353677	0.990308
CLCNKB	1:16043735-16057326,1:16048761-16057326	16511	227	49	113	0.353689	0.990308
DCAF4L2	8:87870747-87874015	16511	24	5	68	0.353748	0.990308
LPA	6:160531482-160664259	16511	223	51	210	0.353848	0.990308
PER3	1:7784428-7845180,1:7784428-7845180,1:7784428-7845180,1:7784428-7845180,1:7784428-7845180	16511	94	24	41	0.353929	0.990308
IFRD2	3:50287731-50292595	16511	74	17	65	0.353985	0.990308
PLOD3	7:101205983-101217581	16511	209	53	436	0.35418	0.990308
HS3ST4	16:25691958-26137685	16511	58	10	34	0.354322	0.990308
TMBIM4	12:66136935-66170072,12:66136935-66170072,12:66136935-66170072,12:66136935-66170072	16511	36	12	95	0.354357	0.990308
ZFR2	19:3804023-3869038,19:3851805-3869029,19:3851812-3869029	16511	76	19	36	0.354845	0.990308
KBTBD13	15:65076815-65079938	16511	106	27	75	0.354912	0.990308
ZNF483	9:111525158-111555417,9:111525158-111578117	16511	30	7	33	0.355012	0.990308
TPSG1	16:1221650-1225254	16511	91	26	49	0.355019	0.990308
SEMA3G	3:52433034-52445085	16511	91	22	40	0.355266	0.990308
NAALADL1	11:65044819-65058553	16511	120	22	44	0.355385	0.990308
MRE11	11:94417300-94493874,11:94417300-94493874,11:94417300-94493908	16511	153	39	73	0.355414	0.990308
AGMO	7:15200316-15562015	16511	124	20	233	0.355517	0.990308
UBQLN3	11:5507299-5509957,11:5507299-5509985	16511	31	8	25	0.355536	0.990308
MEOX2	7:15611211-15686683	16511	53	13	255	0.35554	0.990308
RGSL1	1:182450145-182560597,1:182450145-182560597	16511	58	11	30	0.355604	0.990308
SPPL2B	19:2328629-2355102,19:2328683-2355095	16511	74	13	22	0.355689	0.990308
TAS1R3	1:1331279-1335314	16511	245	74	189	0.355689	0.990308
MPND	19:4343526-4360086,19:4343526-4360086,19:4343526-4360086	16511	73	15	21	0.35573	0.990308
ADGRG7	3:100609600-100695479,3:100635537-100695481	16511	70	13	117	0.355734	0.990308
GPC1	2:240435662-240468076	16511	51	11	42	0.356181	0.990308
CDX2	13:27960917-27969368,13:27960917-27969368	16511	20	2	27	0.356252	0.990308
RIOX2	3:97941816-97972451,3:97941816-97972451,3:97941816-97972451,3:97941817-97972431	16511	79	17	56	0.356254	0.990308
TMEM71	8:132709945-132760582,8:132709945-132760668,8:132709945-132760668	16511	33	5	79	0.356583	0.990308
OR6B1	7:144003996-144004932	16511	20	5	25	0.356678	0.990308
KCNJ16	17:70075224-70135605,17:70075224-70135605,17:70075224-70135605,17:70075224-70135605,17:70104844-70135605,17:70104844-70135605,17:70104844-70135605,17:70104844-70135605	16511	108	24	79	0.356688	0.990308
TEKT3	17:15303811-15341597	16511	66	13	55	0.356711	0.990308
RASA4B	7:102483138-102517777,7:102483141-102517777,7:102582317-102616756,7:102582320-102616756	16511	46	21	260	0.35693	0.990308
TEPSIN	17:81228276-81239091,17:81228276-81239091	16511	46	10	73	0.357085	0.990308
CLDN9	16:3012922-3014505	16511	80	24	42	0.357104	0.990308
FGL1	8:17864388-17895524,8:17864390-17895404,8:17864390-17895404,8:17864390-17895538	16511	94	23	93	0.357173	0.990308
TMPRSS12	12:50842925-50887880	16511	63	7	76	0.357192	0.990308
ZNF829	19:36888123-36916021,19:36888123-36916291	16511	48	12	31	0.357315	0.990308
BEST2	19:12752592-12758457	16511	144	30	40	0.357494	0.990308
CCT5	5:10249920-10266412,5:10249920-10266412,5:10250279-10266389,5:10250536-10266412,5:10250536-10266412	16511	115	23	41	0.357743	0.990308
FEZ2	2:36552260-36598168,2:36552260-36598189	16511	53	15	24	0.358135	0.990308
ECT2	3:172750684-172821474,3:172750684-172821474,3:172750684-172821474,3:172750684-172821474,3:172750684-172821474,3:172750684-172821474,3:172750684-172821474,3:172750684-172821474,3:172750684-172821474,3:172750951-172821474,3:172750951-172821474,3:172750951-172821474,3:172750951-172821474,3:172750951-172821474	16511	88	9	37	0.358511	0.990308
SULT1C3	2:108239991-108260886,2:108239991-108265351	16511	38	11	22	0.358558	0.990308
FCRL6	1:159800510-159816257,1:159802359-159816257	16511	34	9	80	0.358578	0.990308
SLA	8:133036727-133060358,8:133036727-133102602,8:133036727-133103066,8:133036727-133103066,8:133036727-133103066	16511	58	12	31	0.358579	0.990308
CYP21A2	6:32038315-32041670,6:32038414-32041644,6:32038305-32041642,6:32038305-32041642	16511	83	24	119	0.358742	0.990308
RXFP2	13:31739525-31803389,13:31739541-31802872	16511	91	23	70	0.358908	0.990308
MSTN	2:190055699-190062729	16511	58	11	91	0.359013	0.990308
ZNF48	16:30378311-30400108,16:30378313-30400108,16:30395111-30400108,16:30395111-30400108,16:30395418-30400108	16511	80	15	26	0.359084	0.990308
CCDC17	1:45620043-45624054,1:45620043-45624059	16511	73	13	141	0.359253	0.990308
KCNE2	21:34364023-34371141	16511	36	11	237	0.359286	0.990308
ZNF717	3:75729960-75785002,3:75729960-75785004,3:75729960-75785583,3:75729960-75785583,3:75735869-75785002,3:75735869-75785549,3:75735869-75785549	16511	11	1	210	0.359531	0.990308
LRRC39	1:100148447-100178273,1:100148447-100178273,1:100148447-100178273,1:100148447-100178273	16511	45	10	32	0.359625	0.990308
NEURL4	17:7315627-7329335,17:7315631-7329319	16511	160	23	25	0.359698	0.990308
PCDHGA7	5:141382738-141385620,5:141382741-141512973	16511	1085	226	1148	0.359712	0.990308
CLDN18	3:137998815-138033652,3:138010164-138033649	16511	59	16	37	0.359863	0.990308
HAL	12:95972661-95996344,12:95972661-95996365,12:95972661-95996365	16511	227	76	691	0.3599	0.990308
TNFRSF18	1:1203507-1206592,1:1203507-1206709,1:1203507-1206709	16511	27	6	26	0.360001	0.990308
TTC12	11:113314528-113366392,11:113314528-113366392,11:113314528-113366392,11:113314528-113366392,11:113314528-113373296	16511	54	17	32	0.360053	0.990308
SEMA3D	7:84995555-85121931	16511	90	21	350	0.360168	0.990308
SLC41A3	3:126006356-126056775,3:126006356-126084291,3:126006356-126084291,3:126006356-126084291,3:126006356-126101548	16511	53	13	56	0.360337	0.990308
FOXJ2	12:8032715-8055517	16511	96	23	53	0.360353	0.990308
TPRG1	3:189171970-189325304	16511	33	9	45	0.360437	0.990308
ITIH1	3:52777598-52792062,3:52778492-52792068,3:52779920-52792068,3:52779925-52792068	16511	151	29	75	0.360679	0.990308
NCAM1	11:112961246-113265197,11:112961246-113265197,11:112961246-113278436,11:112961246-113278436,11:112961246-113278436	16511	54	8	64	0.360685	0.990308
SVIL	10:29457347-29634972,10:29457347-29735801,10:29457347-29735924,10:29457347-29737001	16511	102	19	24	0.360808	0.990308
BTBD10	11:13387995-13440279,11:13387995-13463297,11:13387995-13463297	16511	65	15	26	0.360819	0.990308
KLHDC8A	1:205336064-205357000,1:205336064-205357090,1:205336064-205357090,1:205336064-205357090	16511	85	16	37	0.360852	0.990308
OXTR	3:8750408-8768726,3:8750408-8769232,3:8750408-8769614,3:8750408-8769614,3:8750408-8769614	16511	55	17	57	0.360866	0.990308
KLHL1	13:69700592-70108493,13:69700596-70108452	16511	161	24	49	0.360892	0.990308
VNN3	6:132722786-132734765,6:132722786-132734765,6:132722786-132734765,6:132722786-132734765,6:132722786-132734765,6:132722786-132734765,6:132722786-132734765,6:132722786-132734765,6:132722786-132734765	16511	70	15	163	0.360894	0.990308
TAL1	1:47216289-47231715,1:47216289-47231889,1:47216289-47231889,1:47216289-47232335,1:47216289-47232335,1:47216289-47232335	16511	53	9	27	0.361061	0.990308
CNTN3	3:74262568-74521140	16511	105	8	58	0.361274	0.990308
RXRG	1:165400921-165424984,1:165400921-165445126,1:165400921-165445355,1:165436927-165445355	16511	80	14	25	0.361393	0.990308
HPR	16:72063225-72077246	16511	82	23	123	0.36152	0.990308
DRGX	10:49366115-49396016	16511	83	12	124	0.361664	0.990308
PKP4-AS1	2:158658336-158735002	16511	103	25	339	0.361826	0.990308
CELA1	12:51328442-51346679	16511	77	18	371	0.361943	0.990308
FREM2	13:38687076-38887130	16511	295	49	88	0.362367	0.990308
MTIF2	2:55236619-55269179,2:55236619-55269248,2:55236619-55269248,2:55236619-55269248,2:55236619-55269248,2:55236619-55269248,2:55236619-55269248	16511	128	27	54	0.362379	0.990308
CELSR2	1:109249538-109275751	16511	297	61	187	0.362385	0.990308
PTP4A3	8:141421387-141432454,8:141421387-141432454	16511	62	9	25	0.362468	0.990308
PEX5	12:7188684-7211483,12:7189162-7211483,12:7189162-7211483,12:7189162-7218573,12:7189685-7211483,12:7189685-7211483,12:7189685-7211483,12:7189685-7211483,12:7189685-7211483,12:7189685-7211483,12:7189685-7211483,12:7189685-7211483,12:7189685-7211483,12:7189685-7211483,12:7189685-7211483,12:7189685-7211483,12:7189844-7211483,12:7189844-7211483,12:7189844-7211483,12:7189844-7211483,12:7190361-7211483	16511	155	33	51	0.362786	0.990308
RD3	1:211476521-211492917,1:211476521-211492917	16511	11	3	23	0.362866	0.990308
HSD17B6	12:56763323-56787790	16511	75	12	31	0.362885	0.990308
AIRE	21:44285875-44298648	16511	100	27	182	0.362933	0.990308
SLC7A10	19:33208663-33225850	16511	158	33	126	0.363034	0.990308
ZNF763	19:11965039-11980625,19:11965039-11980625,19:11965039-11980625,19:11965053-11980383	16511	29	5	33	0.363036	0.990308
FAM83G	17:18968790-19004764	16511	115	25	57	0.363284	0.990308
TAAR5	6:132588591-132589738	16511	51	8	56	0.363502	0.990308
DNHD1	11:6497295-6520867,11:6497295-6572024	16511	336	53	266	0.363632	0.990308
OR2J2	6:29173533-29174574	16511	20	2	31	0.363806	0.990308
PCAT7	9:94555044-94568756,9:94555044-94568756,9:94555044-94568756,9:94555044-94568756	16511	57	19	206	0.36397	0.990308
GPAT2	2:96021945-96035245,2:96021945-96035245,2:96021945-96035245,2:96021945-96035245,2:96021945-96035245,2:96021945-96035245,2:96021945-96035245,2:96021945-96035974	16511	97	18	58	0.364398	0.990308
RRAD	16:66921678-66925536,16:66921684-66925535	16511	60	16	22	0.364423	0.990308
FAM71F2	7:128672265-128687872,7:128672265-128687872,7:128672265-128687872,7:128672283-128687872	16511	18	4	26	0.364491	0.990308
ABTB1	3:127672937-127680926,3:127672937-127680926,3:127672951-127680926	16511	82	22	281	0.364554	0.990308
RBM20	10:110644335-110839468	16511	126	17	23	0.364657	0.990308
TBC1D4	13:75284663-75482168,13:75284663-75482168,13:75284663-75482168	16511	106	15	21	0.364864	0.990308
ACTN1	14:68874122-68979366,14:68874122-68979366,14:68874122-68979366	16511	111	22	37	0.364868	0.990308
ALLC	2:3658199-3702670	16511	75	16	267	0.364887	0.990308
ANLN	7:36389802-36453791,7:36389802-36453791,7:36389861-36453791	16511	69	8	28	0.36499	0.990308
RASA2	3:141487046-141615363,3:141487046-141615363,3:141487046-141615363	16511	195	23	25	0.364999	0.990308
UROC1	3:126481164-126517773,3:126481165-126517773	16511	168	35	82	0.36501	0.990308
MROH7-TTC4	1:54641739-54742655,1:54641739-54742655,1:54641739-54742655	16511	145	17	29	0.365146	0.990308
TRIM45	1:117111054-117121789,1:117111059-117121749	16511	135	29	109	0.365182	0.990308
STEAP1B	7:22419443-22500282,7:22438418-22500282	16511	30	7	33	0.365241	0.990308
SHC3	9:89005770-89178818	16511	39	1	22	0.365248	0.990308
ST20	15:79898839-79915256,15:79898839-79923322,15:79898839-79923322,15:79898839-79923754,15:79898839-79923754	16511	7	4	115	0.365323	0.990308
WDR49	3:167478684-167653942,3:167478684-167653942,3:167478684-167653983,3:167478684-167658003	16511	78	15	44	0.365579	0.990308
TBC1D8	2:101007227-101151447,2:101007227-101151447,2:101007227-101151447	16511	107	24	35	0.365882	0.990308
FOXJ1	17:76136333-76141245	16511	82	17	34	0.366177	0.990308
PRKAR1B	7:549196-712524,7:549196-712940,7:549196-713207,7:549196-727676,7:549196-727676,7:549197-727281	16511	114	22	54	0.366343	0.990308
WDR36	5:111092171-111130502	16511	198	42	400	0.366575	0.990308
OARD1	6:41064771-41072356,6:41066787-41071840,6:41066787-41071840,6:41066787-41072614,6:41066787-41072614,6:41066787-41072614,6:41066787-41072614,6:41066787-41072614,6:41066787-41072614,6:41066787-41072614,6:41066787-41072614,6:41066787-41097787,6:41066787-41097787,6:41071498-41072614	16511	48	9	74	0.36675	0.990308
LRP2BP	4:185363877-185378998	16511	45	5	22	0.366823	0.990308
COQ2	4:83263823-83284795,4:83263823-83285134	16511	116	16	33	0.366849	0.990308
PRTN3	19:840998-848175	16511	34	6	36	0.36692	0.990308
MROH5	8:141433825-141507229,8:141433828-141507230,8:141433828-141507230,8:141433828-141507230	16511	105	15	70	0.367209	0.990308
ADCY8	8:130780300-131040909	16511	205	46	101	0.367742	0.990308
DDX28	16:68021273-68023867	16511	71	15	26	0.367752	0.990308
TGM3	20:2296000-2341079	16511	131	33	78	0.368036	0.990308
TBL3	16:1972062-1978750	16511	108	25	78	0.368111	0.990308
PHOSPHO2-KLHL23	2:169694430-169751886,2:169694430-169751886	16511	109	11	23	0.368297	0.990308
NLRC3	16:3539035-3577403,16:3539035-3577404	16511	155	25	72	0.368358	0.990308
ST6GALNAC1	17:76624755-76643838,17:76624755-76643838,17:76624762-76643757	16511	59	16	34	0.368599	0.990308
COQ8B	19:40691528-40715106,19:40691529-40716886	16511	117	30	57	0.368818	0.990308
FLNC	7:128830428-128859274,7:128830428-128859274	16511	696	158	590	0.368979	0.990308
SYCP2	20:59863571-59933637	16511	26	6	22	0.369036	0.990308
BBS10	12:76344473-76348415	16511	82	18	30	0.369091	0.990308
PCOLCE2	3:142817873-142889083	16511	59	13	23	0.369135	0.990308
FREM1	9:14734665-14779533,9:14734665-14910995	16511	265	56	180	0.369142	0.990308
TIGD4	4:152769353-152779764	16511	20	2	122	0.3692	0.990308
ENO3	17:4951088-4957131,17:4951088-4957131,17:4951088-4957131	16511	161	38	104	0.369287	0.990308
DTWD2	5:118836073-118988220,5:118836073-118988547	16511	58	13	60	0.369289	0.990308
GTF2I	7:74657664-74717066,7:74657664-74760692,7:74657664-74760692,7:74657664-74760692,7:74657664-74760692,7:74657664-74760692	16511	8	2	35	0.369487	0.990308
POC1B-GALNT4	12:89519412-89526262,12:89519412-89526262	16511	109	25	36	0.369557	0.990308
AKR1B10	7:134527566-134541412	16511	44	10	44	0.369591	0.990308
C3AR1	12:8056843-8066471,12:8056843-8066471,12:8056843-8066471	16511	30	8	22	0.369688	0.990308
ATP13A4	3:193398966-193554895	16511	237	57	116	0.369688	0.990308
VPS13B	8:99013265-99121759,8:99013265-99121759,8:99013265-99209787,8:99013265-99877586,8:99013265-99877586	16511	522	110	692	0.36975	0.990308
OVCH1	12:29438025-29499693	16511	145	31	154	0.369809	0.990308
SMUG1	12:54180357-54188957,12:54180357-54188957,12:54180357-54188957,12:54180357-54188957,12:54180357-54188957,12:54180357-54188957,12:54180357-54188957,12:54180357-54188957,12:54180357-54188957,12:54180357-54188957,12:54180357-54188957,12:54180357-54188957,12:54180357-54188994,12:54180357-54188994,12:54180357-54188994,12:54180357-54188994,12:54180357-54188994,12:54180357-54188994,12:54180357-54188994,12:54180357-54188994,12:54180357-54188994,12:54180357-54188994,12:54181454-54188957,12:54181454-54188957,12:54181454-54188957,12:54181454-54188994,12:54181454-54188994,12:54181454-54188994,12:54181454-54188994,12:54181454-54188994,12:54181454-54188994,12:54181454-54188994	16511	33	10	26	0.369838	0.990308
FGF22	19:639894-643703,19:639925-643604	16511	54	13	99	0.37003	0.990308
HOXD10	2:176116763-176119942	16511	61	8	46	0.370088	0.990308
NHLRC3	13:39038310-39050107,13:39038310-39050107,13:39038455-39050107	16511	89	19	330	0.370132	0.990308
NDUFAF6	8:94895767-94989654,8:94895767-94989654,8:94895767-94989654,8:94895767-94989654,8:94895767-95058716,8:94895767-95058716,8:94895767-95058716,8:94895767-95058716,8:94895767-95058716,8:94895767-95058716,8:94895767-95076813,8:94949579-94989654,8:94949579-94989654,8:94949579-94989654,8:95024974-95058716,8:95024974-95058716,8:95024974-95058716,8:95024974-95058716,8:95024974-95058716,8:95024974-95058716,8:95024974-95058716,8:95024974-95058716,8:95024974-95058716,8:95024974-95058716,8:95024974-95058716,8:95024974-95058716,8:95024974-95058716,8:95024974-95058716,8:95024974-95058716,8:95024974-95076813,8:95024974-95118496,8:95024974-95118496,8:95024988-95058710	16511	128	32	63	0.370253	0.990308
PALMD	1:99646112-99694535	16511	41	7	35	0.370314	0.990308
MROH6	8:143566192-143572772	16511	64	9	163	0.370479	0.990308
ABCB6	2:219209765-219219017,2:219209771-219218958	16511	322	73	943	0.370733	0.990308
C10orf105	10:71711700-71719778,10:71711700-71737824	16511	57	9	245	0.370907	0.990308
DSEL	18:67506586-67516720	16511	107	17	43	0.370922	0.990308
KLK4	19:50906351-50910738,19:50906351-50910738,19:50906351-50910738	16511	52	10	21	0.371296	0.990308
DNAJC6	1:65264693-65415869,1:65264693-65415869,1:65309542-65415871	16511	165	29	84	0.371549	0.990308
NEK4	3:52708443-52770940,3:52708448-52770949,3:52708448-52770949,3:52708448-52770949,3:52737497-52770949	16511	136	26	39	0.371795	0.990308
MMP25	16:3046560-3060723	16511	69	15	54	0.371844	0.990308
SLC29A4	7:5282929-5304073,7:5282929-5304073,7:5282929-5304073	16511	108	27	362	0.372	0.990308
SHOC1	9:111686518-111759533,9:111686518-111783499,9:111686518-111795008	16511	71	13	42	0.372171	0.990308
TTC30A	2:177612999-177618742	16511	95	14	25	0.372296	0.990308
NKX6-2	10:132783180-132786147	16511	75	18	36	0.372334	0.990308
PSME4	2:53864068-53970993	16511	93	16	26	0.372337	0.990308
CYREN	7:135092308-135170826,7:135165779-135169474,7:135165779-135169474,7:135165779-135170513,7:135165779-135170524,7:135165779-135170707,7:135165779-135170826,7:135165779-135170826,7:135165779-135170826,7:135165779-135170826,7:135165779-135170826	16511	11	3	31	0.372379	0.990308
PTK6	20:63528000-63537376,20:63528422-63537370	16511	91	18	45	0.37239	0.990308
TRIP4	15:64387803-64455303,15:64387803-64455303,15:64387809-64455303	16511	79	19	78	0.372543	0.990308
OLFML2A	9:124777132-124814880,9:124800873-124814891	16511	162	40	200	0.372609	0.990308
NCEH1	3:172630644-172711067,3:172630644-172711067,3:172630644-172711067,3:172630644-172711067	16511	43	9	33	0.372661	0.990308
EXD3	9:137306895-137423162,9:137366144-137423262,9:137366144-137423262,9:137391801-137423262	16511	78	17	206	0.372777	0.990308
RAP1GAP	1:21596220-21651855,1:21596220-21669380,1:21596220-21669380,1:21596220-21669380,1:21596220-21669380,1:21596220-21669380,1:21596220-21669380,1:21596220-21669380,1:21596220-21669380	16511	179	31	75	0.372859	0.990308
TCN2	22:30607082-30627060,22:30607082-30627060	16511	50	9	27	0.372874	0.990308
PCDHB8	5:141177789-141180500	16511	27	6	123	0.373063	0.990308
PHF12	17:28905250-28951518,17:28909217-28951490,17:28912143-28951490	16511	116	28	313	0.373096	0.990308
LOC101929319	2:151337825-151379371	16511	29	8	24	0.373193	0.990308
ANAPC2	9:137174783-137188560	16511	80	15	134	0.373196	0.990308
TPH2	12:71938844-72032440	16511	151	28	93	0.373336	0.990308
NEXN	1:77888514-77943893,1:77888514-77943893	16511	61	14	32	0.373338	0.990308
HCN4	15:73319858-73368958	16511	201	40	85	0.373515	0.990308
CNNM1	10:99329098-99394330,10:99329098-99394330,10:99329098-99394330,10:99329098-99394330,10:99329355-99394330	16511	139	25	42	0.373557	0.990308
ATP1A4	1:160151561-160186977,1:160177410-160186977	16511	396	92	669	0.37357	0.990308
TGFB1	19:41330322-41353883	16511	54	7	62	0.373629	0.990308
TANC1	2:158968633-159091804,2:158968633-159232659,2:158968633-159232659,2:158968633-159232659,2:158968633-159232659,2:158968633-159232659,2:158968639-159232659	16511	185	42	111	0.373676	0.990308
CATSPER2	15:43630561-43648063,15:43630561-43648884,15:43630561-43648884,15:43630561-43648884	16511	141	38	347	0.3737	0.990308
PPIP5K1P1-CATSPER2	15:43630561-43690031	16511	141	38	347	0.3737	0.990308
KRT37	17:41420556-41424570	16511	84	18	48	0.373898	0.990308
CPS1	2:210477681-210679107,2:210556598-210679107,2:210593354-210679107	16511	447	104	215	0.373942	0.990308
PPM1J	1:112709993-112715328	16511	81	24	79	0.37397	0.990308
IARS2	1:220094131-220148041	16511	123	18	26	0.374149	0.990308
KREMEN1	22:29073077-29146820,22:29073077-29168333	16511	65	14	26	0.37418	0.990308
CYP4F2	19:15878022-15898074	16511	92	20	361	0.374469	0.990308
KRT28	17:40792195-40799959	16511	121	33	51	0.374559	0.990308
NPBWR1	8:52939907-52940894	16511	52	10	35	0.375121	0.990308
CDK15	2:201806428-201895550,2:201806578-201889452,2:201806578-201895550,2:201806578-201895550	16511	91	21	80	0.375196	0.990308
FBXO30	6:145793501-145814795,6:145798135-145814785	16511	46	10	48	0.375337	0.990308
APIP	11:34882295-34916379	16511	48	11	111	0.375409	0.990308
RAD52	12:911735-949722,12:911735-949722,12:911735-949722,12:911735-990041,12:916205-949722,12:925449-933076	16511	50	5	319	0.375501	0.990308
SKA3	13:21153594-21176552,13:21153594-21176602	16511	22	5	372	0.375537	0.990308
NKX2-3	10:99532941-99536523	16511	31	5	268	0.375783	0.990308
CSPG4	15:75674321-75712848	16511	151	39	356	0.375797	0.990308
ACTRT2	1:3021481-3022903	16511	86	22	37	0.375841	0.990308
CRACR2B	11:827918-831986,11:828259-831991	16511	44	13	35	0.37585	0.990308
PRPF31	19:54115753-54131713	16511	73	13	23	0.375892	0.990308
ZNHIT3	17:36486626-36495821,17:36486626-36495821,17:36486626-36495821,17:36486626-36495821,17:36486626-36499310,17:36486626-36499310,17:36486680-36495821	16511	61	15	36	0.376137	0.990308
TPRN	9:137191618-137200741	16511	52	10	53	0.376363	0.990308
DNAH1	3:52316318-52400497	16511	490	90	402	0.376433	0.990308
KAT6B	10:74826412-75032622,10:74826412-75032622,10:74826599-75032624	16511	158	33	290	0.376611	0.990308
SPTBN2	11:66682495-66721399	16511	181	23	30	0.37664	0.990308
RNF185	22:31160151-31207019,22:31160151-31207019,22:31160151-31207019,22:31160151-31207019,22:31160151-31207019,22:31160181-31207019	16511	44	19	40	0.377483	0.990308
TSC1	9:132891347-132944633,9:132891347-132944633,9:132891347-132944633,9:132891347-132944633	16511	162	26	41	0.377614	0.990308
LIPA	10:89213568-89251908,10:89213568-89252039,10:89213572-89251775	16511	79	25	35	0.377725	0.990308
SIPA1L2	1:232397965-232515608	16511	182	34	109	0.377915	0.990308
DLX2	2:172099437-172102900	16511	47	5	34	0.378029	0.990308
LDHD	16:75111859-75116772,16:75111859-75116772	16511	168	34	99	0.378194	0.990308
RNF19B	1:32936445-32964813,1:32936445-32964813,1:32936445-32964813	16511	44	9	24	0.378298	0.990308
SPRED3	19:38390199-38399883,19:38390291-38399883	16511	62	9	35	0.378797	0.990308
RFC4	3:186789892-186806501,3:186789892-186806695	16511	117	21	48	0.378858	0.990308
FZD3	8:28494204-28574268,8:28494211-28574258	16511	102	16	23	0.379081	0.990308
SLITRK6	13:85792790-85799419	16511	69	8	32	0.379155	0.990308
CXADR	21:17512905-17570111,21:17512905-17570111,21:17512905-17570111,21:17512905-17593579,21:17513042-17570100	16511	45	12	24	0.37985	0.990308
CENPS-CORT	1:10430101-10452003,1:10430101-10452003,1:10430101-10452003,1:10430746-10452003,1:10430746-10452003	16511	23	7	22	0.380125	0.990308
AGT	1:230702522-230714122	16511	82	19	178	0.38013	0.990308
CETP	16:56961922-56983844,16:56961949-56983845	16511	43	18	60	0.380141	0.990308
FAM81B	5:95391343-95450440	16511	43	14	228	0.380291	0.990308
TRPC7	5:136213310-136365476,5:136213310-136365476,5:136213310-136365476	16511	194	31	42	0.380336	0.990308
CDHR4	3:49790733-49799873	16511	85	15	68	0.380404	0.990308
CTU2	16:88706462-88715378,16:88706462-88715378,16:88706462-88715378,16:88706502-88715396	16511	95	17	84	0.380482	0.990308
EVI5	1:92508695-92785106,1:92508695-92785106,1:92508695-92792404,1:92508695-92792404	16511	73	13	27	0.380611	0.990308
LOC102724814	14:23561096-23568075	16511	123	33	164	0.380768	0.990308
ZNF780B	19:40028259-40056231	16511	59	20	54	0.380944	0.990308
C6	5:41142145-41213593,5:41142145-41261438	16511	160	31	156	0.381053	0.990308
AMZ1	7:2679521-2716529,7:2688201-2716529,7:2688201-2765125	16511	118	20	41	0.381272	0.990308
STRN	2:36837697-36966536	16511	78	13	36	0.381583	0.990308
DNAAF4-CCPG1	15:55355222-55498584	16511	103	27	139	0.381848	0.990308
KIAA1324L	7:86876905-86965975,7:86876905-87040234,7:86876905-87040234,7:86876905-87059654	16511	88	12	82	0.381862	0.990308
BFAR	16:14632810-14669236,16:14632950-14669236	16511	52	9	25	0.381901	0.990308
ALAS1	3:52198082-52214327,3:52198082-52214327,3:52198082-52214327,3:52198159-52214327	16511	173	38	234	0.381976	0.990308
NADK2	5:36192588-36241391,5:36192588-36241925,5:36192588-36242279,5:36192588-36242279	16511	42	7	36	0.382128	0.990308
DOCK3	3:50674926-51384198	16511	83	9	53	0.382162	0.990308
ECE1	1:21217246-21279690,1:21217246-21290273,1:21217246-21345541,1:21217249-21290463	16511	165	35	70	0.382175	0.990308
UROD	1:45012132-45015669,1:45012253-45015575,1:45012253-45015575,1:45012253-45015575	16511	117	25	243	0.38242	0.990308
SLC9B1	4:102885047-103019739,4:102885047-103019739,4:102885047-103019739,4:102900927-103019739	16511	40	9	103	0.382586	0.990308
FOXD4L1	2:113499083-113501150	16511	57	18	243	0.382786	0.990308
DNAH9	17:11598469-11969748,17:11882901-11969748	16511	633	157	449	0.383044	0.990308
CCNI2	5:132747444-132754403,5:132747444-132754403,5:132747444-132754403	16511	23	5	37	0.383292	0.990308
PITRM1	10:3137726-3172716,10:3137726-3172716,10:3137726-3172841,10:3137726-3172841,10:3137726-3172841,10:3137726-3172841,10:3137726-3172841,10:3137726-3172841,10:3137726-3172841,10:3137726-3172841,10:3137726-3172841,10:3137727-3172782,10:3137727-3172841	16511	147	32	360	0.383326	0.990308
BMP3	4:81030707-81057632	16511	70	13	29	0.383716	0.990308
HCN3	1:155277426-155288707,1:155277462-155289848	16511	186	43	276	0.38434	0.990308
NUB1	7:151341760-151378461,7:151341760-151378461,7:151341811-151378461	16511	38	9	21	0.384369	0.990308
CYP4F12	19:15673017-15697174,19:15673017-15697174	16511	115	28	62	0.384386	0.990308
LARS2-AS1	3:45482694-45509545	16511	48	13	28	0.384431	0.990308
PSG6	19:42902081-42917924,19:42903615-42917924	16511	36	11	61	0.384521	0.990308
POMGNT2	3:43079233-43106079	16511	141	37	131	0.38475	0.990308
BIN2	12:51281037-51324174,12:51281037-51324174,12:51281037-51324174,12:51281037-51324174,12:51281037-51324174,12:51281037-51324174,12:51281037-51324668	16511	39	7	73	0.384777	0.990308
F10	13:113122798-113149529,13:113122798-113149529,13:113122798-113149529	16511	74	18	126	0.384848	0.990308
TRPM2	21:44353600-44443081,21:44353600-44443081,21:44353600-44443081,21:44353600-44443081,21:44425528-44443081	16511	306	70	278	0.384848	0.990308
ANPEP	15:89784894-89814852	16511	79	10	37	0.384853	0.990308
KRT85	12:52360005-52364622,12:52360005-52367525	16511	103	28	48	0.385046	0.990308
CDC42BPG	11:64823051-64844653	16511	163	33	84	0.38535	0.990308
ECHDC2	1:52895909-52921740,1:52895909-52921774,1:52895909-52921774,1:52895909-52921785	16511	110	23	422	0.385568	0.990308
CYP2S1	19:41193218-41207539	16511	50	8	23	0.385766	0.990308
FCN2	9:134880809-134887522,9:134880811-134887520	16511	49	11	231	0.385867	0.990308
POMT1	9:131502901-131523806,9:131502901-131523806,9:131502901-131523806,9:131502901-131523806,9:131502901-131523806,9:131502901-131523806,9:131502901-131523806,9:131502901-131523806,9:131502901-131523806,9:131502901-131523806,9:131502901-131523806,9:131502901-131523806,9:131502901-131523806,9:131502901-131523806,9:131502901-131523806,9:131502901-131523806,9:131502901-131523806,9:131502901-131523806,9:131502901-131523806,9:131502901-131523806,9:131502901-131523806,9:131502901-131523806,9:131502901-131523806	16511	238	49	131	0.38588	0.990308
NDRG4	16:58463644-58513619,16:58464089-58513619,16:58464089-58513619,16:58464821-58513619,16:58500142-58513619,16:58500142-58513619,16:58500142-58513619,16:58500142-58513619,16:58500142-58513619	16511	55	12	21	0.38597	0.990308
FGD6	12:95076748-95217467	16511	107	23	61	0.38608	0.990308
KLK9	19:51002507-51009592	16511	80	19	59	0.386206	0.990308
PITPNM3	17:6451262-6556555,17:6451262-6556557	16511	74	17	39	0.386405	0.990308
ABCF2	7:151207836-151227374,7:151211483-151227205	16511	125	24	223	0.386667	0.990308
CAPN3	15:42359499-42412317,15:42359499-42412317,15:42359500-42412317,15:42402389-42412317,15:42404778-42412317,15:42404778-42412317	16511	318	85	569	0.386972	0.990308
STARD9	15:42575605-42720998	16511	440	92	302	0.387033	0.990308
RHOBTB3	5:95731335-95796361	16511	65	13	26	0.387033	0.990308
ANKRD27	19:32597005-32675180	16511	143	39	166	0.387487	0.990308
GNAS	20:58839717-58911196,20:58841601-58911196,20:58852980-58900499,20:58852980-58911196,20:58852980-58911196,20:58888412-58900499,20:58889124-58911196,20:58891302-58900499,20:58891302-58911196,20:58891302-58911196,20:58891302-58911196,20:58891302-58911196,20:58892163-58900499	16511	69	18	45	0.387599	0.990308
2010-09-01	2:109542796-109613657,2:109542796-109613657,2:109542796-109613657,2:109542796-109614206,2:109542796-109614206,2:109542796-109614206,2:109542796-109614206,2:109542796-109614206,2:109542796-109614206,2:109542796-109614206,2:109542796-109614206,2:109542796-109614206,2:109542796-109614206,2:109542796-109614206,2:109542796-109614206,2:109542796-109614206,2:109542796-109614206,2:109542796-109614206,2:109542796-109614206,2:109542796-109614206,2:109542798-109613966	16511	157	39	89	0.387696	0.990308
ATP11B	3:182793503-182921629	16511	188	33	54	0.387749	0.990308
GNAI1	7:80134830-80226180,7:80135754-80219409	16511	55	8	220	0.387757	0.990308
TCF7	5:134114680-134148210,5:134114697-134148229,5:134115562-134148229,5:134115562-134148229,5:134115562-134148229,5:134115562-134148229,5:134115562-134148229,5:134115562-134148229,5:134123617-134148229	16511	140	32	220	0.387783	0.990308
RIC3	11:8092964-8169094,11:8106049-8169094,11:8106049-8169094,11:8106049-8169094,11:8106049-8169094,11:8106049-8169094,11:8106049-8169094,11:8106049-8169094,11:8106049-8169094,11:8106049-8169094,11:8106049-8169094,11:8106055-8169025	16511	163	42	167	0.387851	0.990308
MSRA	8:10054268-10428891,8:10054291-10428891,8:10095551-10428891,8:10095551-10428891	16511	80	21	99	0.387867	0.990308
PAQR3	4:78911877-78939438,4:78917939-78939428,4:78917939-78939428,4:78917939-78939428,4:78917939-78939428,4:78917939-78939428,4:78917939-78939428	16511	58	17	68	0.387878	0.990308
PDLIM2	8:22578740-22594297,8:22580474-22594297,8:22580474-22594297,8:22580474-22598025	16511	59	14	21	0.388038	0.990308
NSUN2	5:6599238-6633044,5:6599238-6633360,5:6599238-6633360	16511	97	20	26	0.388638	0.990308
SCN1A	2:165989159-166128039,2:165989159-166128039,2:165989159-166128039,2:165989159-166128039,2:165989159-166128039,2:165989159-166128039,2:165989159-166128039,2:165989159-166128039,2:165989159-166128039,2:165989159-166128039,2:165989159-166128039,2:165989159-166128039,2:165989159-166149216,2:165989159-166149216,2:165989159-166149216,2:165989159-166149216	16511	318	64	193	0.388697	0.990308
LOC400541	16:70156339-70173448	16511	42	15	440	0.38976	0.990308
PAAF1	11:73876698-73927736,11:73876968-73927736,11:73876968-73927736,11:73876968-73927736,11:73876968-73927736,11:73888780-73927736	16511	34	8	24	0.389868	0.990308
MYOM1	18:3066806-3220108,18:3066806-3220108	16511	266	52	123	0.38993	0.990308
FOXE1	9:97853254-97856715	16511	46	11	166	0.390079	0.990308
TMEM127	2:96250207-96266013,2:96250207-96266013	16511	68	16	34	0.390179	0.990308
EVX1-AS	7:27241428-27247229	16511	109	16	27	0.39019	0.990308
EVX1	7:27242544-27247819,7:27242544-27247819,7:27242801-27247830	16511	109	16	27	0.39019	0.990308
NDUFA8	9:122132465-122159819,9:122144058-122159779	16511	50	7	30	0.390195	0.990308
PYROXD1	12:21437603-21471252,12:21437654-21471248,12:21437914-21471252	16511	64	18	88	0.390266	0.990308
KIDINS220	2:8721133-8837639,2:8721133-8837639,2:8721133-8837639,2:8721133-8837639,2:8721133-8837639,2:8721133-8837639,2:8721133-8837639,2:8721133-8837639,2:8728856-8837639,2:8728856-8837639,2:8728856-8837639,2:8728856-8837639,2:8728856-8837639,2:8728856-8837639,2:8728856-8837639,2:8757200-8837639	16511	132	24	40	0.390339	0.990308
TUBG1	17:42609682-42615238	16511	59	6	81	0.3905	0.990308
MEIOB	16:1833982-1872178,16:1833987-1872101	16511	45	11	31	0.390516	0.990308
CYB5RL	1:54172150-54200101,1:54172150-54200101,1:54172150-54200101,1:54186152-54200101,1:54190550-54200101	16511	83	20	46	0.390546	0.990308
FIGNL1	7:50437319-50450406,7:50437319-50450406,7:50437319-50450406,7:50437319-50450406,7:50437319-50450406,7:50437319-50450406,7:50437319-50450406,7:50437319-50450406,7:50437319-50450406,7:50437319-50450406,7:50437319-50450406,7:50437319-50450406,7:50437319-50450406,7:50437319-50450406,7:50437319-50450406	16511	124	25	281	0.390694	0.990308
COG1	17:73193054-73208506	16511	76	10	27	0.39076	0.990308
ATG9A	2:219219379-219229636,2:219219379-219229688,2:219219379-219229688	16511	65	5	56	0.390948	0.990308
GATB	4:151670508-151761007,4:151670655-151761023	16511	86	19	155	0.391333	0.990308
CLDN4	7:73830862-73832693	16511	66	15	40	0.391335	0.990308
SLC13A5	17:6684712-6713421,17:6684712-6713421,17:6684712-6713421,17:6684712-6713421	16511	37	8	23	0.391518	0.990308
HACL1	3:15560703-15601852,3:15560703-15601852,3:15560703-15601852,3:15560703-15601852,3:15560703-15601852	16511	95	22	78	0.391792	0.990308
COQ8A	1:226940293-226987544	16511	146	29	43	0.391848	0.990308
UNC45A	15:90930179-90954093,15:90934619-90954093,15:90934885-90954093,15:90934885-90954093,15:90935284-90954093	16511	177	47	375	0.392046	0.990308
TPP2	13:102596985-102679958,13:102596985-102679958,13:102596985-102679958,13:102596985-102679958	16511	72	10	29	0.39219	0.990308
SLC18A2	10:117241113-117279430	16511	93	14	28	0.392357	0.990308
CGAS	6:73423710-73452297	16511	26	7	30	0.392379	0.990308
RIPK1	6:3063840-3115192,6:3063840-3115192,6:3063840-3115192,6:3063840-3115192,6:3068493-3115187,6:3068497-3115192,6:3068716-3115192	16511	82	16	51	0.392428	0.990308
ESYT3	3:138434572-138479942,3:138434572-138479942,3:138434572-138479942,3:138434615-138479923	16511	154	38	464	0.39267	0.990308
NR1I2	3:119780483-119818485,3:119780483-119818485,3:119782709-119818485	16511	151	35	58	0.392688	0.990308
NWD2	4:37244742-37449463	16511	122	15	22	0.392696	0.990308
AHCTF1	1:246839097-246931424,1:246839097-246931978,1:246839097-246931978,1:246839097-246931978	16511	41	4	46	0.392839	0.990308
SETD6	16:58515478-58520532,16:58515478-58520532,16:58515478-58520532	16511	86	15	107	0.39301	0.990308
FOXH1	8:144473731-144476335	16511	77	12	333	0.393071	0.990308
GIPC3	19:3585570-3593541	16511	63	18	37	0.393088	0.990308
CRYBG1	6:106511854-106570449	16511	252	51	167	0.39312	0.990308
NDUFS4	5:53560632-53683341,5:53560632-53683341,5:53560632-53683341,5:53560632-53683341,5:53560638-53683338	16511	45	12	22	0.393179	0.990308
DSTYK	1:205142502-205211599,1:205142504-205211702	16511	124	17	48	0.393258	0.990308
NT5C3B	17:41825081-41836236,17:41825081-41836271,17:41825081-41836271	16511	63	17	35	0.393298	0.990308
NTHL1	16:2039814-2047869,16:2039819-2047834,16:2039819-2047834	16511	87	18	211	0.393314	0.990308
IZUMO1R	11:94305636-94307692	16511	36	9	73	0.393339	0.990308
NUDT8	11:67627937-67629937,11:67627937-67629937	16511	18	4	42	0.393453	0.990308
AMPD1	1:114673098-114695618,1:114673098-114695618	16511	233	51	283	0.393482	0.990308
HOXB3	17:48548869-48574448,17:48548869-48575097,17:48548869-48582622	16511	130	21	32	0.393576	0.990308
LILRA2	19:54572996-54587561,19:54572996-54587561,19:54573789-54590287,19:54573830-54587561	16511	19	6	208	0.393588	0.990308
GPR15	3:98531977-98534681	16511	41	7	91	0.393685	0.990308
ARVCF	22:19969895-20016823	16511	126	27	44	0.394239	0.990308
PEX2	8:76980257-77000078,8:76980257-77000288,8:76980257-77001044,8:76980257-77001044	16511	80	14	25	0.394453	0.990308
SH3RF2	5:145936577-146063292	16511	92	21	34	0.394615	0.990308
LDLRAD3	11:35943980-36232136,11:35943980-36232136,11:35944061-36232136	16511	112	21	117	0.394649	0.990308
TCFL5	20:62841013-62861763,20:62851493-62861763	16511	9	2	157	0.394828	0.990308
APOA1	11:116835750-116837586,11:116835750-116837609,11:116835750-116837950,11:116835750-116837950	16511	29	6	81	0.395082	0.990308
FUT1	19:48748010-48753660,19:48748010-48755390	16511	85	19	55	0.39544	0.990308
WDR90	16:649364-667830	16511	195	36	115	0.395454	0.990308
LRRC34	3:169793427-169812786,3:169793427-169812786,3:169793427-169812786,3:169795640-169812786	16511	54	13	44	0.395629	0.990308
RBM4B	11:66664993-66677921,11:66664998-66677887	16511	36	3	35	0.396112	0.990308
COMT	22:19941739-19969975,22:19941739-19969975,22:19950936-19969975,22:19951521-19969975,22:19962546-19969975	16511	43	9	37	0.396171	0.990308
TK1	17:78174078-78187204,17:78174078-78187204,17:78174090-78187052	16511	37	5	87	0.396243	0.990308
PKHD1L1	8:109362460-109537207	16511	811	178	894	0.396247	0.990308
BCKDHB	6:80106609-80346270,6:80106609-80346270,6:80106609-80346270,6:80106670-80346270	16511	138	23	29	0.396394	0.990308
TBX2	17:61399842-61409466	16511	117	22	47	0.39673	0.990308
FAM161B	14:73932275-73950094	16511	53	13	21	0.396743	0.990308
MTMR10	15:30938940-30991628	16511	135	23	60	0.396804	0.990308
CPZ	4:8592659-8619761,4:8592659-8619761,4:8592764-8619752	16511	192	38	82	0.396812	0.990308
KIF14	1:200551496-200618838,1:200551499-200620751	16511	153	25	33	0.396841	0.990308
SLC25A17	22:40769629-40819346,22:40769629-40819399,22:40769629-40819399,22:40769629-40819399,22:40769629-40819399,22:40769629-40819399,22:40769629-40819399	16511	66	18	65	0.397414	0.990308
EIF2AK4	15:39934114-40035591	16511	177	26	43	0.39804	0.990308
GPATCH1	19:33080879-33130412,19:33080879-33130412	16511	66	14	21	0.398519	0.990308
SEPSECS	4:25120013-25160449	16511	152	23	35	0.398581	0.990308
ANO6	12:45215986-45432351,12:45215986-45440404,12:45216094-45432349,12:45292682-45432351	16511	148	20	40	0.398628	0.990308
SLK	10:103967139-104029233,10:103967184-104029233	16511	93	13	70	0.398646	0.990308
MYBPHL	1:109292364-109307011,1:109292364-109307041	16511	67	17	225	0.398845	0.990308
COL12A1	6:75084325-75205907,6:75084325-75206053	16511	366	68	479	0.398868	0.990308
GRIN3A	9:101569351-101738580	16511	153	30	90	0.399012	0.990308
ROM1	11:62612740-62615121	16511	69	20	61	0.399035	0.990308
SLC6A13	12:220620-262873,12:220621-262836,12:258988-262873	16511	180	56	198	0.399164	0.990308
IGFN1	1:201190823-201228952,1:201190824-201228952	16511	274	65	209	0.399164	0.990308
APP	21:25880549-26140390,21:25880549-26170770,21:25880549-26170820,21:25880549-26170820,21:25880549-26170820,21:25880549-26170820,21:25880549-26170820,21:25880549-26170820,21:25880549-26170820,21:25880549-26171128	16511	161	29	48	0.399196	0.990308
PIP4K2B	17:38765690-38799905	16511	24	4	146	0.399337	0.990308
GIGYF2	2:232697304-232736648,2:232697304-232736648,2:232697304-232736648,2:232697304-232860577,2:232697304-232860577,2:232697304-232860577,2:232697304-232860577,2:232734416-232860577	16511	165	33	126	0.399363	0.990308
GUCY2C	12:14612633-14696599	16511	221	35	92	0.399481	0.990308
IPO11	5:62412745-62628589,5:62418883-62628589	16511	182	28	48	0.399482	0.990308
ANKRD20A4-ANKRD20A20P	9:64369393-64469242	16511	30	11	98	0.399534	0.990308
ANKRD20A4	9:64369562-64412691	16511	30	11	98	0.399534	0.990308
MANBA	4:102631485-102760994	16511	163	39	100	0.399932	0.990308
THOC6	16:3024018-3027755,16:3024018-3027755,16:3024018-3027755,16:3024034-3027750	16511	33	4	22	0.400098	0.990308
DHRS4L2	14:23969873-24006408,14:23969873-24006408,14:23970014-24006408,14:23988928-24006403	16511	83	25	230	0.400153	0.990308
ATP8A2	13:25371973-26025851,13:25468773-26025851	16511	216	41	132	0.400533	0.990308
2001-09-01	16:30378132-30382561,16:30378132-30382815	16511	60	12	23	0.400799	0.990308
PROKR2	20:5301199-5316732	16511	62	20	181	0.400992	0.990308
SMPDL3B	1:27934954-27956480,1:27934954-27959157,1:27934999-27959152	16511	109	23	71	0.401204	0.990308
RBBP6	16:24539565-24572862,16:24539586-24549401,16:24539586-24572862	16511	22	6	101	0.401225	0.990308
DLL1	6:170282205-170291078	16511	86	18	79	0.401239	0.990308
GALNT10	5:154190732-154420983	16511	119	24	43	0.40139	0.990308
PRAMEF8	1:13281303-13285137	16511	8	3	24	0.401566	0.990308
PIGB	15:55319221-55355648	16511	93	19	31	0.401591	0.990308
CAPSL	5:35904287-35938622,5:35904295-35938779	16511	65	16	35	0.401624	0.990308
ATAD2	8:123319850-123396447	16511	159	32	215	0.401666	0.990308
ACPP	3:132317366-132358846,3:132317366-132368302,3:132317406-132358841	16511	53	15	38	0.401684	0.990308
CMYA5	5:79689835-79800221	16511	225	47	148	0.401854	0.990308
PTS	11:112226427-112233972	16511	71	13	21	0.402049	0.990308
SALL4	20:51782330-51802521,20:51782716-51802523	16511	18	5	67	0.402075	0.990308
ABCC9	12:21797389-21936694,12:21805173-21936694	16511	276	45	87	0.402161	0.990308
NUDT18	8:22106877-22109419	16511	31	11	45	0.402232	0.990308
SRMS	20:63539923-63547504	16511	92	22	107	0.402248	0.990308
LOC101927157	4:47914226-47990737	16511	176	46	156	0.402556	0.990308
CNGA1	4:47935976-47981533,4:47935976-48012944	16511	176	46	156	0.402556	0.990308
ARHGEF17	11:73308617-73369380	16511	86	16	27	0.402835	0.990308
UNC13C	15:53978179-54628608,15:54012647-54628608	16511	457	84	523	0.402968	0.990308
QDPR	4:17486392-17512234,4:17486392-17512234,4:17486394-17512090	16511	88	19	35	0.403023	0.990308
COX10	17:14069503-14208677	16511	98	22	51	0.403278	0.990308
WFS1	4:6269849-6303265,4:6269849-6303265	16511	489	136	1041	0.403536	0.990308
PCDHGA6	5:141374083-141376540,5:141374083-141512979	16511	1175	240	1177	0.403608	0.990308
HEATR9	17:35854945-35868891,17:35854945-35868891,17:35854945-35868891	16511	43	11	27	0.403631	0.990308
ARPC1A	7:99325872-99366262,7:99325897-99366262	16511	30	6	24	0.403705	0.990308
CLDN1	3:190305711-190322446	16511	58	13	29	0.403819	0.990308
CHCHD6	3:126704219-126960406,3:126704219-126960420	16511	29	5	90	0.403871	0.990308
MTRR	5:7869103-7901122,5:7869103-7901122,5:7869103-7901122,5:7869103-7901122,5:7869147-7901131,5:7869147-7901131,5:7869147-7901131,5:7869147-7901131,5:7869147-7901131,5:7869147-7901131,5:7869147-7901131,5:7869147-7901131,5:7869147-7901131,5:7869147-7901131,5:7869147-7901131,5:7869147-7901131,5:7869147-7901131,5:7869147-7901131,5:7869147-7901131	16511	122	26	193	0.403941	0.990308
EPOR	19:11377204-11384342,19:11377206-11384314	16511	55	11	23	0.404052	0.990308
DMGDH	5:78997563-79069674,5:79020666-79069674,5:79020666-79069674	16511	219	50	306	0.404324	0.990308
TPR	1:186311653-186375253	16511	32	7	79	0.404527	0.990308
LIPE	19:42401513-42427388	16511	80	22	249	0.404538	0.990308
XRN2	20:21303330-21389825,20:21303497-21389825	16511	91	17	200	0.404886	0.990308
FZD1	7:91264467-91268817	16511	136	21	28	0.405038	0.990308
WNT1	12:48978452-48982613	16511	75	11	53	0.405206	0.990308
MBTPS1	16:84053762-84116942	16511	212	32	47	0.40539	0.990308
TSPAN2	1:115048010-115089500,1:115048010-115089500,1:115048010-115089503	16511	60	10	35	0.405564	0.990308
PCDHGB3	5:141370241-141512973,5:141370263-141372839	16511	1213	242	1206	0.405682	0.990308
EPHA10	1:37715975-37765120,1:37760272-37765152	16511	182	43	209	0.405687	0.990308
LARS	5:146113025-146182787,5:146113025-146182787,5:146113025-146182787,5:146113033-146182650	16511	198	40	215	0.405883	0.990308
C1QL4	12:49332408-49337188	16511	46	11	25	0.405918	0.990308
ADAMTS9	3:64515654-64687689,3:64515654-64688000	16511	193	35	64	0.405954	0.990308
VIT	2:36696689-36759675,2:36696689-36814794,2:36696689-36814794,2:36696689-36814794,2:36696689-36814794,2:36696689-36814794	16511	227	46	166	0.406073	0.990308
RSPH3	6:158972870-159000187,6:158972870-159000187,6:158972870-159000187	16511	40	8	34	0.406248	0.990308
IRAK2	3:10164918-10243745	16511	93	29	64	0.406342	0.990308
NMD3	3:161221289-161252007,3:161221289-161253532	16511	63	14	38	0.406837	0.990308
LOC101927437	13:99740869-99957165	16511	64	11	25	0.407533	0.990308
EXOC1	4:55853647-55905086,4:55853649-55905078,4:55853649-55905078	16511	93	16	261	0.407745	0.990308
KYAT3	1:88921043-88992748,1:88921043-88992748,1:88935772-88992748,1:88935772-88992748,1:88935772-88992960,1:88935772-88992960,1:88935772-88992960,1:88935772-88992960,1:88935778-88992629	16511	128	21	204	0.407936	0.990308
FIBCD1	9:130902437-130939068,9:130902439-130939247	16511	117	43	273	0.408049	0.990308
FITM1	14:24131465-24132849	16511	40	15	40	0.408167	0.990308
COPA	1:160288593-160343250,1:160288593-160343250	16511	98	21	36	0.408185	0.990308
ADAD1	4:122379010-122429784,4:122379439-122429792,4:122379439-122429792	16511	86	18	51	0.408249	0.990308
ATAD5	17:30831965-30895865	16511	56	6	29	0.408594	0.990308
POPDC2	3:119642051-119660590,3:119642051-119660590	16511	51	16	51	0.40863	0.990308
GBP6	1:89363876-89388160,1:89363876-89388160	16511	75	9	299	0.408767	0.990308
KIAA1328	18:36829105-36886404,18:36829105-37225334,18:36829105-37225334,18:36829105-37225334,18:36829105-37225334,18:36829105-37225334,18:36829105-37225334,18:36829105-37232127,18:36829126-37225334	16511	35	9	44	0.408839	0.990308
ITGA2B	17:44372180-44389601	16511	131	23	35	0.408881	0.990308
PAMR1	11:35431828-35526031,11:35431828-35526031,11:35431828-35526031,11:35431828-35530300	16511	236	53	242	0.409009	0.990308
HDAC4	2:239048167-239400949	16511	71	17	167	0.409193	0.990308
ASB5	4:176213674-176269222	16511	63	14	42	0.409346	0.990308
PPP2R3A	3:135965672-136147910,3:135965727-136147894,3:136022734-136147910	16511	119	21	40	0.409351	0.990308
CDO1	5:115804732-115816657,5:115804732-115816657,5:115804732-115816659,5:115804732-115816708,5:115804732-115816708,5:115804732-115816708,5:115804732-115816708,5:115804732-115816708	16511	28	3	27	0.409402	0.990308
EMILIN2	18:2847005-2916003	16511	80	12	228	0.409441	0.990308
TNPO3	7:128954179-129055173,7:128954179-129055173,7:128954179-129055173	16511	101	16	21	0.409641	0.990308
KIAA2026	9:5919021-6008482	16511	80	11	50	0.409691	0.990308
SPG11	15:44562695-44663662,15:44562695-44663678	16511	413	78	181	0.410085	0.990308
CC2D2B	10:95907964-95938658,10:95907964-96032684,10:96000090-96032684,10:96000090-96032684	16511	83	22	37	0.410453	0.990308
KCTD7	7:66628880-66643229,7:66628880-66643229	16511	42	8	22	0.410492	0.990308
HMGCLL1	6:55434372-55579214,6:55434372-55579214,6:55434372-55579214,6:55434372-55579214,6:55434372-55579214,6:55434372-55579214,6:55512074-55579214	16511	141	24	188	0.410506	0.990308
CCDC3	10:12896624-13001713,10:12896624-13099773	16511	57	11	21	0.41053	0.990308
DZIP1L	3:138061989-138115608,3:138068982-138113480	16511	47	8	32	0.410553	0.990308
FOXB2	9:77019654-77020953	16511	63	9	23	0.410719	0.990308
COLEC10	8:118952166-119108455,8:119067246-119108455	16511	62	12	67	0.411013	0.990308
SLC7A7	14:22773222-22815892,14:22773222-22815898,14:22773222-22819811	16511	175	27	52	0.411093	0.990308
KRT26	17:40766237-40772159	16511	88	19	127	0.411289	0.990308
TMC8	17:78130777-78142968	16511	88	18	109	0.411301	0.990308
VSX2	14:74239448-74262738	16511	103	28	66	0.411585	0.990308
PPP1R42	8:66964101-67028554,8:66964101-67028554,8:66964102-67028554,8:66987675-67028551,8:67010620-67028551	16511	36	3	88	0.411731	0.990308
EDIL3	5:83940553-84384880,5:83940594-84384867	16511	162	19	189	0.411959	0.990308
ZSCAN21	7:100049793-100065041,7:100049793-100065041,7:100049793-100065041,7:100049793-100065041	16511	42	13	34	0.412044	0.990308
SLC4A10	2:161624334-161985276,2:161624334-161985276,2:161624334-161985276,2:161624334-161985276,2:161624334-161985276,2:161624334-161985276,2:161624334-161985276,2:161624334-161985276,2:161624334-161985276,2:161624334-161985276,2:161624334-161985276,2:161624334-161985276,2:161624334-161985276,2:161624334-161985276,2:161624334-161985276,2:161624334-161985276,2:161624334-161985276,2:161624334-161985276,2:161624415-161985269	16511	154	28	57	0.412098	0.990308
ESPNL	2:238100339-238133287,2:238127389-238133287	16511	100	30	55	0.412136	0.990308
TMEM260	14:56579797-56649514	16511	110	18	31	0.412167	0.990308
TRIM10	6:30151942-30161211,6:30151945-30160934	16511	56	14	31	0.412242	0.990308
MUC19	12:40393393-40570755	16511	40	14	236	0.412245	0.990308
ZNF780A	19:40069151-40090938,19:40072991-40090903,19:40072991-40090938,19:40072991-40090938	16511	27	14	66	0.412467	0.990308
NES	1:156668762-156677407	16511	94	11	40	0.412565	0.990308
GART	21:33503930-33542889,21:33503930-33542892,21:33503932-33542117,21:33524009-33542158	16511	148	32	64	0.412821	0.990308
PALD1	10:70478766-70568450	16511	71	11	38	0.413307	0.990308
AQP9	15:58138168-58185911,15:58138195-58185908,15:58138195-58185911	16511	53	9	33	0.413311	0.990308
GSG1	12:13084584-13095675,12:13084584-13095675,12:13084584-13095675,12:13084584-13095675,12:13084584-13103667,12:13084584-13103667,12:13084584-13103667,12:13084584-13103667,12:13084584-13103667,12:13084584-13103667,12:13084584-13103667,12:13084584-13103667,12:13084584-13103667,12:13084584-13103667,12:13102414-13103667,12:13102414-13103667,12:13084584-13095675	16511	26	7	199	0.4134	0.990308
PPFIA1	11:70270699-70378492,11:70270699-70384501,11:70270699-70384501	16511	86	18	25	0.413538	0.990308
VWA5B2	3:184230428-184242329,3:184233415-184242329	16511	90	20	34	0.413578	0.990308
PYGB	20:25248084-25298012	16511	395	98	411	0.413706	0.990308
IFT57	3:108160811-108222424	16511	61	13	23	0.414054	0.990308
TC2N	14:91779745-91867536,14:91779751-91836526,14:91779751-91836526,14:91779751-91836526	16511	57	13	64	0.414073	0.990308
ABLIM2	4:7965309-8072016,4:7965309-8158832,4:7965309-8158832,4:7965309-8158832,4:7965309-8158832,4:7965309-8158832,4:7965326-8158813,4:8007020-8158832	16511	114	25	72	0.414073	0.990308
APOA1-AS	11:116836116-116855729	16511	29	5	80	0.414195	0.990308
ADAMTSL2	9:133532163-133575519,9:133534703-133575519	16511	91	18	26	0.414508	0.990308
PCDHA13	5:140882123-141012346,5:140882268-140884695	16511	254	49	205	0.414624	0.990308
C7orf61	7:100456619-100464260	16511	12	1	21	0.414668	0.990308
PIK3C2B	1:204422629-204490346	16511	204	44	127	0.41472	0.990308
MAGI2	7:78017054-79453667,7:78017056-79453574	16511	76	15	25	0.414772	0.990308
ACO1	9:32384602-32450834,9:32384602-32450834,9:32384642-32454768	16511	197	44	131	0.414773	0.990308
MTMR6	13:25246200-25287566	16511	144	34	71	0.414807	0.990308
PLEKHF1	19:29665460-29675476	16511	48	11	40	0.414817	0.990308
DAPL1	2:158795316-158815984	16511	9	4	215	0.41499	0.990308
ADCY6	12:48766190-48789096	16511	222	46	224	0.415047	0.990308
CTBP2	10:124984316-125028071,10:124987848-125006044,10:124987848-125159118,10:124987848-125159118,10:124987848-125159118,10:124987848-125160035,10:124987848-125160541,10:124987848-125160541,10:124987848-125161061	16511	200	43	172	0.415506	0.990308
PROS1	3:93873036-93974081,3:93873036-93974090	16511	127	34	256	0.415647	0.990308
PIGQ	16:569967-584136,16:569967-584136	16511	50	10	21	0.415722	0.990308
C1QC	1:22643616-22648111,1:22643616-22648111,1:22643616-22648111,1:22643632-22648108	16511	27	7	34	0.415885	0.990308
TRMT61B	2:28849820-28870309	16511	48	13	32	0.416068	0.990308
MIR548AI	16:50878772-51409868	16511	59	8	53	0.416214	0.990308
SALL1	16:51135974-51150597,16:51135974-51151272	16511	59	8	53	0.416214	0.990308
PRSS54	16:58279996-58295047,16:58279996-58295047,16:58279996-58295047	16511	50	9	40	0.416264	0.990308
ALDH9A1	1:165662211-165698562,1:165662211-165698663	16511	157	35	100	0.416347	0.990308
NDRG2	14:21016762-21024789,14:21016762-21024964,14:21016762-21025026,14:21016762-21025105,14:21016762-21025105,14:21016762-21025105,14:21016762-21025105,14:21016762-21025105,14:21016762-21025105,14:21016762-21025105,14:21016762-21025105,14:21016762-21025105,14:21016762-21025105,14:21016762-21025483,14:21016762-21025645,14:21016762-21025645,14:21016762-21025692,14:21016762-21025692,14:21016762-21025776,14:21016762-21025776,14:21016762-21025776,14:21016762-21025776,14:21016762-21025776,14:21016762-21025776,14:21016762-21025776,14:21016762-21026310,14:21016762-21070872	16511	77	10	74	0.41644	0.990308
CASP7	10:113679161-113730909,10:113679161-113730909,10:113679161-113730909,10:113679668-113730909,10:113679668-113730909,10:113679668-113730909,10:113679668-113730909,10:113709344-113730909	16511	57	13	130	0.416447	0.990308
ANKRD31	5:75068296-75236878	16511	125	18	146	0.41652	0.990308
SAMD15	14:77377377-77391300	16511	64	11	25	0.41668	0.990308
TNNT3	11:1919568-1938706,11:1919568-1938706,11:1919568-1938706,11:1919568-1938706,11:1919568-1938709,11:1919702-1938702,11:1919702-1938702,11:1919702-1938702,11:1919702-1938702,11:1919702-1938702,11:1919702-1938702,11:1922830-1938702,11:1922830-1938702,11:1922830-1938702,11:1922830-1938702,11:1922830-1938702,11:1922830-1938702	16511	85	19	25	0.416764	0.990308
HAO1	20:7882984-7940458	16511	71	14	35	0.416817	0.990308
DDX47	12:12813345-12829981,12:12813345-12829981	16511	78	19	34	0.416822	0.990308
GALNT4	12:89519412-89524796	16511	105	24	35	0.4169	0.990308
GRIK3	1:36795526-37034515	16511	112	17	30	0.417022	0.990308
JAKMIP3	10:132065966-132184809,10:132065966-132184809,10:132065966-132184809,10:132065966-132184809,10:132065966-132184809,10:132065966-132184809	16511	27	4	35	0.417387	0.990308
CPSF1	8:144393230-144409335	16511	135	26	31	0.417412	0.990308
GALNT16	14:69259963-69354473,14:69260157-69354466	16511	112	20	89	0.417493	0.990308
FOXRED1	11:126269039-126278132,11:126269039-126278132,11:126269144-126278132	16511	149	32	115	0.417572	0.990308
VPS18	15:40894449-40903975	16511	56	11	42	0.417586	0.990308
PRICKLE1	12:42456756-42589746,12:42458337-42483614,12:42458337-42483995,12:42458337-42483995	16511	110	29	97	0.417662	0.990308
GLI2	2:120797290-120992653	16511	126	23	76	0.417714	0.990308
INPPL1	11:72224766-72239144	16511	313	56	82	0.417833	0.990308
STAT2	12:56341597-56360107,12:56341597-56360253	16511	88	20	38	0.417932	0.990308
MRPS7	17:75261878-75266376	16511	40	6	62	0.418069	0.990308
FBXW10	17:18744012-18779349,17:18744012-18779349,17:18744012-18779349	16511	76	22	138	0.418085	0.990308
DCAF13	8:103415385-103443452	16511	77	18	35	0.418239	0.990308
ARL14	3:160677159-160678447	16511	43	9	30	0.418265	0.990308
ARMC3	10:22928023-23014487,10:22928023-23038523,10:22928023-23038523,10:22928052-23038523	16511	98	15	23	0.418299	0.990308
MPDZ	9:13105703-13279564,9:13105703-13279564,9:13105703-13279564,9:13105703-13279713	16511	270	50	546	0.418483	0.990308
ACY1	3:51983283-51989202,3:51983283-51989202,3:51983283-51989202,3:51983283-51989202,3:51983534-51989197	16511	74	21	179	0.418484	0.990308
CSH2	17:63872011-63873729,17:63872011-63873729,17:63872011-63873729	16511	41	14	34	0.418603	0.990308
LRRC38	1:13474972-13514003	16511	31	6	39	0.418653	0.990308
TRNT1	3:3126939-3130679,3:3126939-3130679,3:3126939-3130679,3:3126939-3149022,3:3126939-3149022,3:3126939-3149022,3:3126939-3149022,3:3126939-3149022,3:3126939-3149022,3:3126939-3149022,3:3126939-3149022,3:3126939-3153435,3:3126939-3153435,3:3126939-3153435,3:3126939-3153435,3:3126939-3153435	16511	120	23	66	0.418704	0.990308
TCF21	6:133889120-133895537,6:133889121-133892255	16511	37	4	33	0.418834	0.990308
CIB1	15:90230244-90234047,15:90230244-90234047,15:90230244-90234155,15:90230244-90265759	16511	171	42	93	0.419194	0.990308
RRM2B	8:102204500-102238831,8:102204500-102239118,8:102204500-102239118	16511	94	15	23	0.41942	0.990308
SEC24A	5:134648784-134693698,5:134648784-134727909	16511	196	30	57	0.419604	0.990308
SERPINB11	18:63702303-63723893,18:63702958-63723893,18:63702958-63723893	16511	68	15	321	0.419666	0.990308
MMP9	20:46008907-46016561	16511	102	21	38	0.419725	0.990308
TRAPPC9	8:139727725-140457762,8:139727725-140457762,8:139727725-140458579	16511	138	32	70	0.4199	0.990308
ACTL10	20:33666942-33668525	16511	54	15	24	0.420066	0.990308
DGKG	3:186147200-186362234,3:186147200-186362234,3:186147200-186362234	16511	146	43	95	0.420099	0.990308
BCL2L12	19:49665141-49673916,19:49665141-49673916,19:49665141-49673916,19:49665141-49673916,19:49665141-49673916,19:49665141-49673916,19:49665141-49673916,19:49665141-49673916,19:49665141-49673916,19:49665141-49673916,19:49665141-49673916,19:49665141-49673916,19:49665141-49673916	16511	35	8	44	0.420133	0.990308
SYTL2	11:85694220-85719094,11:85694220-85719094,11:85694220-85719094,11:85694220-85719094,11:85694220-85719094,11:85694220-85719094,11:85694220-85719094,11:85694220-85719094,11:85694220-85719180,11:85694220-85719180,11:85694220-85719350,11:85694220-85719350,11:85694220-85719350,11:85694220-85758069,11:85694220-85758069,11:85694220-85811141,11:85694220-85811141,11:85694220-85811141,11:85694220-85811141,11:85694220-85811159,11:85694220-85811159	16511	104	31	190	0.420274	0.990308
ZNF100	19:21722770-21767579,19:21724040-21767628,19:21724040-21767628,19:21724040-21767628,19:21724040-21767628	16511	12	3	60	0.420374	0.990308
KRT86	12:52274644-52309163	16511	230	63	301	0.420379	0.990308
MTMR4	17:58489531-58517890	16511	150	35	139	0.420403	0.990308
DOCK4	7:111726107-112206402,7:111726109-112206399	16511	128	23	65	0.420483	0.990308
E2F2	1:23506437-23531233	16511	33	10	62	0.42051	0.990308
ESR2	14:64226711-64338550,14:64227032-64283075,14:64227032-64294410,14:64227032-64338550,14:64227032-64338550,14:64227817-64283075,14:64233028-64283075,14:64233028-64283075,14:64233028-64294410	16511	169	33	226	0.420648	0.990308
ITGA6	2:172427353-172506455,2:172427554-172506455,2:172427585-172506455,2:172427585-172506455,2:172427585-172506458	16511	153	27	187	0.420696	0.990308
EXOC8	1:231332730-231337872	16511	87	19	31	0.420704	0.990308
PLA2G4B	15:41838812-41848148	16511	94	24	72	0.420842	0.990308
EPHX4	1:92029984-92063538	16511	42	13	23	0.420901	0.990308
CHD1	5:98855203-98926534,5:98855205-98929714,5:98855205-98929714,5:98855205-98929714	16511	179	41	79	0.421217	0.990308
UBR2	6:42564021-42620351,6:42564021-42693505,6:42564021-42693505	16511	125	14	34	0.421237	0.990308
ZNF540	19:37551370-37614178,19:37594829-37614178,19:37594875-37614178	16511	67	14	22	0.421241	0.990308
IFT80	3:160256985-160383766,3:160256985-160399225,3:160256985-160399532	16511	108	15	25	0.421446	0.990308
APOE	19:44905748-44909395,19:44905748-44909395,19:44905795-44909393,19:44906020-44909395,19:44906400-44909395	16511	54	12	102	0.421488	0.990308
KNCN	1:46545637-46551657,1:46545643-46551215	16511	14	3	23	0.421645	0.990308
ZNF684	1:40531636-40548166	16511	14	2	120	0.421675	0.990308
SAMHD1	20:36890228-36951708,20:36891823-36951843,20:36892689-36951708	16511	165	28	50	0.421724	0.990308
PCDHB14	5:141222325-141226288	16511	45	11	23	0.422073	0.990308
BPGM	7:134646778-134679815,7:134646778-134679815,7:134646852-134679815	16511	62	15	24	0.422158	0.990308
TPST2	22:26521995-26590132,22:26521997-26565404,22:26521997-26590141,22:26521997-26590141	16511	47	15	29	0.422166	0.990308
DPYSL3	5:147390807-147453697,5:147390807-147510068	16511	114	24	44	0.422207	0.990308
DBT	1:100186918-100249834	16511	64	15	37	0.422285	0.990308
FAM234A	16:234545-266125,16:234545-269943,16:234820-266093	16511	65	15	84	0.422477	0.990308
UACA	15:70654553-70702308,15:70654553-70763558	16511	132	30	69	0.422552	0.990308
NIT2	3:100334756-100361635	16511	91	17	95	0.42258	0.990308
NADSYN1	11:71453170-71501535	16511	195	45	125	0.422661	0.990308
PARPBP	12:102120170-102149007,12:102120170-102164918,12:102120170-102197520,12:102120170-102197520,12:102120170-102197520,12:102120170-102197520,12:102120170-102197520	16511	56	9	62	0.422682	0.990308
CCDC102B	18:68715253-69055189,18:68798079-69055189	16511	48	9	35	0.422695	0.990308
RFC1	4:39287448-39366381,4:39287448-39366381,4:39287448-39366381,4:39287455-39366362	16511	86	17	75	0.422784	0.990308
SPATA48	7:50096085-50159256	16511	20	6	22	0.422936	0.990308
DHRS7C	17:9771433-9791297,17:9771433-9791297	16511	84	15	34	0.422979	0.990308
SIRPB1	20:1564382-1588697,20:1564382-1620094,20:1564382-1620094,20:1597339-1620094,20:1597339-1620094	16511	24	8	176	0.423085	0.990308
ASTN2	9:116423111-117415057,9:116423111-117415057,9:116425224-116687215,9:116425224-116687263,9:116425224-116687263,9:116425224-116687263,9:116425224-117415039,9:116610843-116687263	16511	162	32	110	0.42323	0.990308
CRLS1	20:6005937-6040051,20:6006072-6040051,20:6006072-6040051,20:6006072-6040051,20:6006666-6040051,20:6007251-6040051,20:6007251-6040051	16511	41	10	21	0.423247	0.990308
MMACHC	1:45500183-45511067,1:45500299-45513382	16511	103	21	167	0.423955	0.990308
ITLN2	1:160945024-160954809	16511	38	10	24	0.424343	0.990308
IMPDH2	3:49024328-49029398	16511	122	30	74	0.424498	0.990308
UGGT1	2:128091179-128195675,2:128091207-128195675	16511	139	23	78	0.42501	0.990308
LIMCH1	4:41359606-41700044,4:41360630-41700044,4:41360630-41700044,4:41360630-41700044,4:41360630-41700044,4:41360630-41700044,4:41360630-41700044,4:41360630-41700044,4:41360630-41700044,4:41360630-41700044,4:41360630-41700044,4:41360630-41700044,4:41538156-41700044,4:41538156-41700044,4:41612708-41700044,4:41612708-41700044,4:41612708-41700044,4:41612708-41700044,4:41612708-41700044,4:41612901-41700044	16511	108	18	29	0.425039	0.990308
MPG	16:77018-85851,16:78169-85851,16:78169-85851	16511	75	21	45	0.425093	0.990308
TIMP4	3:12153067-12158912	16511	67	13	26	0.425123	0.990308
RECQL5	17:75626853-75667154,17:75649713-75667189,17:75649713-75667189	16511	141	25	424	0.425259	0.990308
BBOX1	11:27040814-27127809	16511	106	26	56	0.425335	0.990308
BBOX1-AS1	11:27047185-27218768,11:27062982-27220113,11:27062982-27220113	16511	106	26	56	0.425335	0.990308
CTSG	14:24573517-24576250	16511	43	10	25	0.425376	0.990308
CWC22	2:179944875-180007297	16511	72	13	23	0.425404	0.990308
AMN	14:102922655-102930842	16511	86	17	27	0.425416	0.990308
ZNF56	19:19776566-19836179	16511	42	9	216	0.425681	0.990308
ZNF506	19:19792710-19821750,19:19792710-19821751	16511	42	9	216	0.425681	0.990308
SRCAP	16:30699170-30741409	16511	215	39	94	0.425687	0.990308
PNPO	17:47941522-47949308	16511	75	16	41	0.425898	0.990308
SLC2A1	1:42925374-42958868	16511	60	13	21	0.4259	0.990308
MPP4	2:201644873-201698644	16511	111	30	57	0.426141	0.990308
PCDHB11	5:141199774-141203045	16511	24	7	25	0.426267	0.990308
LOC654780	16:84192557-84197053	16511	140	23	67	0.426268	0.990308
IQGAP1	15:90388241-90502239	16511	185	37	85	0.426331	0.990308
SUN2	22:38734713-38755462,22:38734713-38756019,22:38734713-38756019	16511	52	8	37	0.426371	0.990308
OTOGL	12:80209452-80379090,12:80099536-80380880	16511	411	86	300	0.426424	0.990308
VTA1	6:142147161-142220948,6:142147161-142220948,6:142147262-142224684	16511	36	5	133	0.426481	0.990308
NELL2	12:44508274-44875661,12:44508274-44876464,12:44508274-44876464,12:44508274-44876850,12:44508274-44913928	16511	169	29	185	0.426647	0.990308
DERL1	8:123013163-123025772,8:123013163-123042423,8:123013163-123042423,8:123013169-123042302	16511	32	4	31	0.426667	0.990308
SLFNL1-AS1	1:41014589-41043890	16511	71	17	246	0.426746	0.990308
ARSB	5:78777210-78985310,5:78815510-78985943	16511	185	33	71	0.426823	0.990308
MVP	16:29820393-29848039,16:29820461-29848021,16:29830514-29848039,16:29830514-29848039	16511	85	19	44	0.426888	0.990308
WWP1	8:86342764-86467949	16511	108	22	34	0.42703	0.990308
USP53	4:119212626-119295518	16511	79	17	25	0.427108	0.990308
RFC2	7:74231501-74254399,7:74231501-74254458,7:74231501-74254458,7:74231501-74254458,7:74231501-74254458	16511	73	14	28	0.427258	0.990308
SOX7	8:10723767-10730511	16511	89	12	22	0.427306	0.990308
JAK2	9:4985085-5128183,9:4985085-5128183,9:4985229-5128183,9:4985229-5128183,9:4985229-5128183,9:4985244-5128183,9:5041692-5128183	16511	243	51	134	0.427508	0.990308
PRDM8	4:80185269-80204328,4:80197502-80204328	16511	34	5	33	0.427515	0.990308
MFSD2B	2:24010086-24026775	16511	113	25	227	0.427561	0.990308
KIF18A	11:28020618-28108156	16511	123	27	37	0.427786	0.990308
PGM2	4:37826685-37862937	16511	117	21	131	0.427913	0.990308
VCAN	5:83471673-83582303,5:83471673-83582303,5:83471673-83582303,5:83471743-83582302	16511	122	23	140	0.428117	0.990308
NXPH3	17:49575935-49583809	16511	26	9	27	0.428173	0.990308
SVEP1	9:110365248-110579741	16511	445	87	263	0.428247	0.990308
ITK	5:157180895-157255099	16511	114	23	34	0.428491	0.990308
DDX31	9:132592996-132663326,9:132592996-132663417,9:132592996-132670401,9:132592996-132670401,9:132592996-132670401,9:132592996-132670401,9:132637862-132670401,9:132658086-132670401	16511	97	20	24	0.428708	0.990308
MICALL2	7:1434358-1459470	16511	139	25	33	0.428812	0.990308
ASCL3	11:8937571-8943033	16511	42	12	27	0.428844	0.990308
UPK1A	19:35666515-35678485,19:35666515-35678485	16511	63	16	40	0.429021	0.990308
PCDHB2	5:141094606-141097381	16511	40	12	84	0.429444	0.990308
RIPK3	14:24336024-24339991	16511	51	14	95	0.429609	0.990308
GRM8	7:126438597-127243515,7:126438597-127243515,7:126438597-127252374	16511	294	53	138	0.429737	0.990308
EEF2	19:3976055-3985463	16511	78	21	30	0.429776	0.990308
GNPTAB	12:101745498-101830959	16511	303	58	116	0.429807	0.990308
ANXA6	5:151100705-151141655,5:151100705-151157779,5:151100705-151157882	16511	68	18	27	0.429866	0.990308
DMXL2	15:51447723-51622770,15:51447723-51622770,15:51447723-51622770	16511	188	31	116	0.429887	0.990308
LRP4	11:46856716-46918550	16511	489	109	236	0.430019	0.990308
CD36	7:80602187-80674418,7:80602206-80674418,7:80638515-80674418,7:80638515-80679277,7:80646091-80674418,7:80646091-80674418,7:80646328-80674418,7:80646445-80674418,7:80646652-80674418	16511	310	49	117	0.430111	0.990308
AJUBA	14:22971173-22977223,14:22971176-22982551,14:22978611-22982642	16511	37	5	21	0.430235	0.990308
GCDH	19:12891128-12899999,19:12891128-12899999,19:12891128-12899999,19:12891159-12899999	16511	159	40	106	0.430297	0.990308
LOC100288637	15:30646114-30773006,15:30658716-30773006,15:30658716-30773006,15:31626069-32423209	16511	91	28	93	0.430476	0.990308
TPTE	21:10521513-10606270,21:10521513-10606270,21:10521513-10606270,21:10521513-10606270	16511	25	15	507	0.430506	0.990308
SPATC1	8:144012413-144047114,8:144012413-144047114	16511	40	8	29	0.430852	0.990308
CYYR1-AS1	21:26393634-26518592,21:26405942-26569252	16511	11	2	63	0.431145	0.990308
CYYR1	21:26466208-26573286,21:26466208-26573404,21:26466215-26573286	16511	14	2	63	0.431145	0.990308
UBR4	1:19074510-19210266	16511	236	54	213	0.4313	0.990308
P3H3	12:6828406-6839847	16511	126	34	96	0.431359	0.990308
GRIN2C	17:74842022-74859884,17:74842022-74859885,17:74844031-74860843	16511	144	22	46	0.431446	0.990308
ADI1	2:3497365-3519531,2:3497918-3517747	16511	40	12	67	0.431597	0.990308
STXBP2	19:7637100-7647874,19:7637100-7647874,19:7637100-7647874,19:7637109-7647873	16511	146	39	289	0.431681	0.990308
CCDC7	10:32446081-32514583,10:32446081-32574564,10:32446081-32574564,10:32446081-32574564,10:32446081-32882864	16511	114	26	629	0.431867	0.990308
TCF25	16:89873591-89911379	16511	98	22	66	0.431988	0.990308
KAT6A	8:41929478-42051987,8:41942048-42052026	16511	85	15	37	0.432129	0.990308
LPL	8:19939252-19967259	16511	121	27	55	0.432161	0.990308
ZNF675	19:23652905-23687215	16511	40	13	30	0.432285	0.990308
ACTBL2	5:57480017-57482811	16511	175	50	393	0.43229	0.990308
KIAA1656	22:30368810-30377905	16511	60	14	33	0.432358	0.990308
TUBA1C	12:49227925-49273338,12:49227925-49273338,12:49227925-49273338,12:49227925-49273338,12:49264998-49273338	16511	123	23	30	0.432413	0.990308
MORN1	1:2321252-2391554,1:2355174-2391751,1:2374853-2391751	16511	56	12	27	0.432518	0.990308
COL18A1	21:45405164-45513720,21:45455521-45513720,21:45455521-45513720	16511	364	65	185	0.43269	0.990308
GNB5	15:52120925-52179965,15:52120925-52191368	16511	71	13	23	0.432735	0.990308
PIGN	18:62041163-62187056,18:62044224-62187056	16511	156	43	92	0.432872	0.990308
PRKCQ	10:6394096-6580301,10:6427142-6580301,10:6427142-6580301,10:6427142-6580301,10:6427142-6580301,10:6427142-6580301,10:6427142-6580646	16511	100	16	31	0.43289	0.990308
LOC107985544	22:30886055-30921779	16511	73	12	22	0.432955	0.990308
CGREF1	2:27099352-27119127,2:27099352-27119127,2:27100593-27118905,2:27100593-27119128	16511	55	14	53	0.433002	0.990308
GXYLT2	3:72888233-72975371,3:72888233-72975371	16511	85	20	40	0.433108	0.990308
MAP4K2	11:64784917-64803214,11:64789100-64803254	16511	95	17	38	0.433223	0.990308
AUNIP	1:25831912-25859458,1:25834005-25859458	16511	35	11	253	0.433302	0.990308
HYAL2	3:50317789-50322850,3:50317807-50322745	16511	84	14	22	0.433329	0.990308
COL22A1	8:138588234-138914041	16511	417	94	462	0.433603	0.990308
TM2D3	15:101632976-101652391,15:101632976-101652391,15:101641845-101652391,15:101641848-101652381	16511	64	13	22	0.433658	0.990308
CYP4A22	1:47137424-47147481,1:47137440-47149727	16511	61	17	65	0.433674	0.990308
IL12RB1	19:18058994-18087003,19:18058994-18087003,19:18058994-18098816,19:18070561-18087003	16511	57	11	44	0.433704	0.990308
HAX1	1:154272562-154275878,1:154272562-154275878	16511	30	5	24	0.433804	0.990308
SOS2	14:50117131-50231578	16511	153	27	38	0.433858	0.990308
HTR3A	11:113975074-113990312,11:113975107-113990312,11:113975107-113990312,11:113977499-113990312	16511	151	37	89	0.434054	0.990308
ABCC6	16:16149564-16223471,16:16149564-16223471,16:16149564-16223471,16:16221186-16223471	16511	457	121	558	0.434139	0.990308
MYO1E	15:59135968-59372872	16511	368	86	214	0.434165	0.990308
KIFC3	16:57758216-57775108,16:57758216-57782369,16:57758216-57782369,16:57758216-57782369,16:57758216-57797912,16:57758216-57797912,16:57758216-57798017,16:57758216-57802491,16:57758216-57802527,16:57758216-57803024	16511	109	20	21	0.434218	0.990308
TRIM50	7:73312535-73325575,7:73312535-73328082,7:73312535-73328082	16511	57	12	101	0.434224	0.990308
PACSIN2	22:42869765-42947041,22:42869765-42959856,22:42869765-42959881,22:42869765-42959881,22:42869765-42959899,22:42869765-42960336,22:42869765-43015176,22:42869765-43015176,22:42869765-43015176,22:42869772-43015149	16511	33	7	158	0.434248	0.990308
C19orf66	19:10086118-10093252,19:10086316-10093243	16511	42	10	44	0.434414	0.990308
NISCH	3:52455507-52481910,3:52455507-52481910,3:52455603-52493068	16511	60	9	38	0.435114	0.990308
GCK	7:44143212-44146144,7:44143212-44189439,7:44144270-44146144,7:44144270-44146633,7:44144270-44159282,7:44144270-44159282,7:44144275-44189439	16511	98	19	25	0.435351	0.990308
PCDHA3	5:140801056-141012346,5:140801197-140803672	16511	1159	222	990	0.435835	0.990308
LVRN	5:115962474-116027605	16511	74	20	56	0.435847	0.990308
CIT	12:119685789-119877291,12:119685790-119877320	16511	115	22	48	0.435925	0.990308
CD9	12:6199706-6238271,12:6200399-6238266	16511	42	7	29	0.435962	0.990308
LOC100507443	2:208119128-208156762	16511	173	30	258	0.435986	0.990308
PKP1	1:201283451-201332993,1:201283451-201332993	16511	76	15	32	0.436236	0.990308
NRAP	10:113588823-113664070,10:113588823-113664070,10:113588823-113664070,10:113588823-113664070	16511	208	40	59	0.436246	0.990308
CYP3A43	7:99828012-99866106,7:99828012-99866106,7:99828012-99866106,7:99828012-99866106,7:99828012-99866106,7:99828012-99866106	16511	57	10	44	0.436866	0.990308
ZC3H8	2:112211529-112255042	16511	24	4	115	0.43705	0.990308
ZNF438	10:30844635-30999517,10:30844635-31031937,10:30844635-31031937,10:30844635-31031937,10:30844635-31031937,10:30844635-31031937,10:30844635-31031937,10:30844635-31031937	16511	32	6	21	0.437094	0.990308
NPIPB3	16:21402128-21425378,16:21834562-21857658	16511	18	8	61	0.437164	0.990308
SGCB	4:52020694-52038319	16511	120	19	71	0.437178	0.990308
FOXM1	12:2857680-2877155,12:2857680-2877155,12:2857680-2877155,12:2857680-2877155,12:2857680-2877155	16511	130	24	41	0.43724	0.990308
SEC31B	10:100486646-100519861	16511	162	31	88	0.437629	0.990308
PLCB2	15:40287896-40307973,15:40287896-40307973,15:40287908-40307935,15:40300666-40307973	16511	131	15	22	0.437661	0.990308
TRPV2	17:16415570-16437003	16511	157	41	73	0.437689	0.990308
PLAAT1	3:193241221-193270855,3:193241221-193270855	16511	51	10	91	0.437759	0.990308
SEMA4B	15:90184919-90229660,15:90184919-90229660,15:90184919-90229660,15:90191956-90229660,15:90201329-90229660,15:90201329-90229660,15:90201329-90229660,15:90201329-90229660	16511	88	18	21	0.437761	0.990308
SLC4A7	3:27372720-27456754,3:27372720-27456754,3:27372720-27484420,3:27372720-27484420,3:27372720-27484420,3:27372720-27484420,3:27372720-27484420,3:27372720-27484420,3:27372720-27484420,3:27372720-27484420,3:27372720-27484420,3:27372720-27484420,3:27372720-27484420	16511	224	35	53	0.43791	0.990308
TMCO4	1:19682212-19800021,1:19682212-19800021,1:19682212-19800021,1:19682212-19800021,1:19743318-19799349	16511	88	20	106	0.438025	0.990308
BMPR1A	10:86756638-86925188	16511	73	12	48	0.438362	0.990308
BBS4	15:72686178-72738476,15:72686178-72738476,15:72686178-72738476,15:72686178-72738476,15:72686206-72738473	16511	106	13	28	0.438604	0.990308
AVPR1A	12:63142758-63152810	16511	72	13	24	0.438764	0.990308
HID1	17:74950741-74972759	16511	118	21	57	0.438791	0.990308
ASTE1	3:131013872-131026854,3:131013872-131026854,3:131013872-131026854	16511	68	14	38	0.439031	0.990308
ATP2A2	12:110281226-110351092,12:110281246-110351092	16511	104	24	35	0.439048	0.990308
AARD	8:116938224-116944000	16511	7	1	40	0.43905	0.990308
PYHIN1	1:158931546-158977059,1:158931546-158977059,1:158931546-158977059,1:158931546-158977059	16511	17	5	30	0.439063	0.990308
PLEKHG3	14:64704423-64750249	16511	117	34	75	0.439151	0.990308
RFNG	17:82047901-82051811	16511	78	17	38	0.43929	0.990308
MADD	11:47269375-47330031,11:47269647-47330031,11:47269647-47330031,11:47269647-47330031,11:47269647-47330031,11:47269647-47330031,11:47269647-47330031,11:47270119-47330031,11:47270119-47330031,11:47270119-47330031	16511	189	32	42	0.439393	0.990308
CRHR2	7:30651941-30682456,7:30651942-30682525,7:30651942-30682525,7:30651942-30700103,7:30651942-30700103	16511	66	16	113	0.43944	0.990308
BLM	15:90717326-90815462,15:90717326-90815462,15:90717326-90815462,15:90717345-90816166	16511	164	38	83	0.439556	0.990308
AARSD1	17:42950525-42964454	16511	75	10	39	0.439632	0.990308
COL2A1	12:47972964-48004502,12:47972966-48004476	16511	345	61	189	0.439669	0.990308
BAIAP3	16:1333604-1349441,16:1333604-1349441,16:1333604-1349441,16:1333604-1349441,16:1334503-1349441,16:1336196-1349441	16511	222	50	103	0.439883	0.990308
BRCA1	17:43044294-43124115,17:43044294-43125323,17:43044294-43125451,17:43044294-43125451,17:43044294-43125483,17:43044294-43125483	16511	474	91	629	0.439927	0.990308
RNASEH2A	19:12806613-12813648	16511	84	12	24	0.439937	0.990308
PLCD3	17:45108958-45132515	16511	104	17	32	0.440053	0.990308
WDHD1	14:54938937-55027101,14:54938948-55027099	16511	157	30	54	0.440232	0.990308
OPN3	1:241593123-241640369	16511	151	33	80	0.440337	0.990308
LAMP1	13:113297238-113323672	16511	22	7	28	0.440471	0.990308
SLC12A5	20:46021689-46060150,20:46029181-46060150	16511	144	21	89	0.440474	0.990308
SLC27A3	1:153775406-153780160,1:153775406-153780160,1:153775406-153780160	16511	128	26	99	0.440486	0.990308
PCDHA5	5:140821612-141012346,5:140821775-140824226	16511	979	188	927	0.440592	0.990308
TBC1D3B	17:36165680-36176624	16511	15	7	164	0.440627	0.990308
GREB1L	18:21242241-21526112	16511	62	17	37	0.44074	0.990308
ANKRD24	19:4183353-4224814	16511	89	22	33	0.440854	0.990308
LRP5	11:68312590-68449275,11:68312608-68449275	16511	541	117	501	0.441158	0.990308
RGPD4	2:107826931-107892544	16511	98	26	357	0.441205	0.990308
PIGL	17:16217194-16326259	16511	45	13	53	0.441321	0.990308
TMEM134	11:67461709-67469251,11:67464347-67469277,11:67464347-67469277,11:67464347-67469277,11:67464347-67469277,11:67464347-67469277,11:67464347-67469277,11:67464347-67469277	16511	35	10	222	0.441409	0.990308
PDE10A	6:165327286-165662100,6:165327286-165662100	16511	74	14	320	0.441642	0.990308
CADPS2	7:122318410-122886460,7:122318423-122886460,7:122318423-122886460,7:122318423-122886460,7:122318423-122886460,7:122318423-122886460,7:122318423-122886460,7:122318423-122886460,7:122318423-122886460,7:122318423-122886460,7:122318423-122886460,7:122318423-122886460,7:122318423-122886460,7:122318423-122886759,7:122318423-122886759	16511	221	47	306	0.441773	0.990308
TATDN1	8:124488494-124539088,8:124488494-124539088,8:124488494-124539088,8:124488494-124539088,8:124488494-124539088,8:124488498-124539085	16511	74	18	103	0.441874	0.990308
PTER	10:16436942-16513745,10:16436942-16513745,10:16436942-16513745,10:16436942-16513745,10:16436942-16513745	16511	65	16	37	0.441976	0.990308
EFCAB8	20:32858922-32961609	16511	69	14	31	0.44219	0.990308
HEMK1	3:50569151-50584990,3:50569151-50584990	16511	29	5	34	0.442244	0.990308
C2	6:31897784-31945674,6:31900998-31945674,6:31927476-31935058,6:31927476-31945674,6:31927476-31945674,6:31927716-31945672	16511	114	14	213	0.442266	0.990308
PPAN-P2RY11	19:10106222-10115388,19:10106222-10115388	16511	69	24	211	0.44231	0.990308
AGBL4	1:48532853-50023954,1:48532854-50023954,1:48532854-50023954,1:48532854-50023954,1:48532854-50023954	16511	103	17	26	0.442362	0.990308
GPSM1	9:136327475-136341836,9:136327538-136359601,9:136353056-136359605,9:136354799-136359605	16511	241	42	70	0.442491	0.990308
GIPC2	1:78044961-78138449,1:78045965-78138442	16511	67	19	31	0.442749	0.990308
RECQL4	8:144511283-144517826	16511	99	20	42	0.442878	0.990308
EXOSC3	9:37779713-37785064,9:37779713-37785092	16511	66	14	73	0.442942	0.990308
GPRC5D	12:12940774-12950384	16511	44	13	257	0.443092	0.990308
WDR78	1:66812885-66924856,1:66837598-66924887	16511	102	29	66	0.443396	0.990308
EPYC	12:90963681-91004972	16511	41	10	221	0.443545	0.990308
CEMIP2	9:71683365-71768513,9:71683365-71768884,9:71683365-71768884	16511	210	30	142	0.443707	0.990308
GPRC5D-AS1	12:12927725-12980562,12:12927725-12980562,12:12927725-12980562,12:12927725-12980562,12:12927725-12984642,12:12927725-13022498,12:12979836-12984642	16511	60	15	260	0.443801	0.990308
FAHD2A	2:95402707-95416616	16511	77	16	30	0.443996	0.990308
CRY2	11:45847117-45883248,11:45847474-45883248	16511	64	10	29	0.444043	0.990308
CHAT	10:49609094-49665104,10:49613107-49665104,10:49613107-49665104,10:49614036-49665104,10:49614036-49665104,10:49614036-49665104,10:49614036-49665104	16511	290	53	329	0.444223	0.990308
NT5DC1	6:116100852-116249497	16511	195	46	127	0.444414	0.990308
KLHL26	19:18636964-18667624,19:18636964-18670499,19:18636964-18670499,19:18636964-18670499,19:18637027-18671720,19:18644637-18670499	16511	119	21	31	0.444479	0.990308
NTF4	19:49061139-49063867	16511	37	9	26	0.444512	0.990308
PDE4DIP	1:148808180-148932728,1:148808180-149033019,1:148844388-149033019,1:148844388-149033019,1:148844388-149033019,1:148887372-148932728,1:148889402-148932728,1:148889451-148932728,1:148889451-148993883,1:148889451-149033019,1:148889451-149033019,1:148952123-148993883,1:148952456-149033019	16511	56	17	59	0.444521	0.990308
C19orf47	19:40321059-40348409,19:40321059-40348409,19:40321059-40348527,19:40321059-40348527	16511	51	10	94	0.44467	0.990308
ATP2C2	16:84368522-84464187,16:84368522-84464187,16:84406587-84464187	16511	580	146	690	0.444724	0.990308
RXRB	6:33193584-33200696,6:33193584-33200696,6:33193584-33200853	16511	65	3	23	0.445021	0.990308
MCUB	4:109560245-109688719	16511	43	13	60	0.445031	0.990308
LIF	22:30240446-30246851,22:30240452-30246759	16511	37	14	26	0.445082	0.990308
SDR16C5	8:56299647-56320776,8:56299647-56320776,8:56299647-56320776	16511	69	12	38	0.445171	0.990308
SUMF1	3:4361144-4467282,3:4361144-4467282,3:4361145-4467269	16511	143	21	134	0.445221	0.990308
NKAPL	6:28259296-28260958	16511	25	6	22	0.445356	0.990308
TLX2	2:74514449-74517148	16511	54	10	41	0.445369	0.990308
RBL1	20:36996350-37096215,20:36996350-37096215,20:36996350-37096215,20:37003573-37096215	16511	251	55	193	0.445842	0.990308
POP1	8:98117292-98159835,8:98117292-98159841,8:98117839-98159841	16511	89	26	47	0.445872	0.990308
EIF2AK3	2:88556739-88624929,2:88556739-88627576	16511	103	17	23	0.446145	0.990308
MRRF	9:122264602-122325315,9:122264602-122325315,9:122264602-122325315,9:122264602-122325315,9:122264602-122325315,9:122264602-122325315,9:122264602-122325315,9:122264602-122325315,9:122264881-122331335	16511	29	8	30	0.446293	0.990308
SSC5D	19:55488435-55519099,19:55488502-55504324	16511	121	25	38	0.446459	0.990308
MTFR2	6:136231029-136250335,6:136231029-136250335,6:136231033-136250311	16511	33	9	45	0.446466	0.990308
PTPRU	1:29236515-29326813,1:29236515-29326813,1:29236515-29326813,1:29236521-29326800	16511	170	27	157	0.446477	0.990308
ATP2B4	1:203626786-203744081,1:203626786-203744081,1:203626831-203733630,1:203627936-203733630	16511	246	47	106	0.446484	0.990308
BCHE	3:165772902-165837472,3:165772902-165837472,3:165772903-165837423	16511	182	32	132	0.446621	0.990308
TBX3	12:114670253-114684164,12:114670254-114684175	16511	132	26	46	0.44672	0.990308
ZNF69	19:11887781-11906694,19:11887781-11906694,19:11887783-11914550,19:11887783-11914550	16511	10	2	31	0.446726	0.990308
HK3	5:176880868-176899346	16511	374	97	589	0.446799	0.990308
SARS2	19:38915263-38930896,19:38915263-38930896	16511	146	29	72	0.446884	0.990308
DAP	5:10679229-10761275,5:10679229-10761275	16511	4	2	61	0.446949	0.990308
ADGRE2	19:14732391-14778560,19:14732696-14776927	16511	102	28	238	0.447076	0.990308
SMG8	17:59210009-59215250	16511	93	13	39	0.447219	0.990308
COL28A1	7:7358612-7535829	16511	297	71	357	0.447244	0.990308
OBSCN-AS1	1:228203505-228213655,1:228204474-228213664	16511	55	11	202	0.447248	0.990308
NPSR1	7:34658238-34849978,7:34658238-34849978,7:34658238-34878332,7:34658284-34849978,7:34658284-34878332	16511	62	11	44	0.447353	0.990308
M1AP	2:74557882-74648037,2:74557882-74648338,2:74557882-74648338,2:74575259-74648338	16511	33	7	150	0.447468	0.990308
LAMB2	3:49121113-49133050	16511	234	44	86	0.44774	0.990308
NR4A1	12:52022831-52059507,12:52037714-52059507,12:52051401-52059507,12:52051441-52059503	16511	100	21	34	0.447749	0.990308
NFATC4	14:24366910-24379606,14:24366910-24379606,14:24366910-24379606,14:24368019-24379606,14:24368183-24379601,14:24368997-24379604,14:24368997-24379604,14:24368997-24379604,14:24369081-24379606	16511	64	10	40	0.448216	0.990308
HOXB1	17:48528525-48531011	16511	52	15	61	0.448253	0.990308
MFSD11	17:76736564-76778817,17:76736564-76778817,17:76736564-76778817,17:76736564-76778817,17:76736564-76778817,17:76737500-76778817,17:76737500-76778817,17:76737500-76778817,17:76737500-76778817,17:76737500-76778817,17:76737500-76778817,17:76737500-76778817,17:76737500-76778817,17:76737500-76778817,17:76737500-76778817,17:76737500-76778817,17:76737500-76778817,17:76737500-76778817,17:76737500-76778817,17:76737500-76778817,17:76737500-76778817,17:76737500-76778817,17:76737500-76778817	16511	108	22	42	0.448363	0.990308
TLX1NB	10:101089320-101131146,10:101089320-101131146,10:101114699-101141266	16511	57	12	22	0.448431	0.990308
TLX1	10:101131299-101137789,10:101131303-101137789	16511	57	12	22	0.448431	0.990308
UEVLD	11:18529605-18579518,11:18529605-18588838,11:18529605-18588838,11:18529605-18588838,11:18529605-18588838,11:18529605-18588838,11:18529608-18588734,11:18563649-18588838	16511	99	23	45	0.448467	0.990308
DPY19L2	12:63558912-63668574	16511	60	18	54	0.448475	0.990308
CRYBG3	3:97822010-97944984	16511	214	52	80	0.448616	0.990308
AKR1C3	10:5048765-5107686,10:5094375-5098176,10:5094413-5107686	16511	55	14	59	0.448674	0.990308
ITGAM	16:31259966-31332892,16:31259974-31332877	16511	115	28	132	0.44872	0.990308
TTLL10	1:1173905-1197933,1:1179696-1185863	16511	61	14	194	0.448824	0.990308
WNK2	9:93184929-93319373,9:93184929-93320572	16511	118	20	50	0.449016	0.990308
TTC6	14:37595628-37842696,14:37772382-37842696	16511	169	30	362	0.449216	0.990308
SMARCA4	19:10960921-11062282,19:10960921-11062282,19:10961131-11062282,19:10984151-11062282,19:10984151-11062282,19:10984151-11062282,19:10984151-11062282	16511	137	23	66	0.449216	0.990308
PACRGL	4:20696281-20752900,4:20700412-20732556,4:20700412-20732556,4:20700412-20732556,4:20700412-20732556,4:20700412-20732556,4:20700412-20732556,4:20700412-20732556,4:20700412-20732556,4:20700412-20732556,4:20700457-20732556	16511	51	13	23	0.449274	0.990308
MICU1	10:72367325-72523986,10:72367325-72626191,10:72367325-72626191,10:72367339-72626079	16511	74	20	37	0.449491	0.990308
ABCC1	16:15949615-16143053	16511	392	95	329	0.449835	0.990308
STEAP3-AS1	2:119244421-119249071	16511	64	17	120	0.450132	0.990308
IL7R	5:35856848-35879603,5:35856890-35879603	16511	56	10	21	0.450233	0.990308
SDHB	1:17018725-17054170	16511	101	22	33	0.450251	0.990308
NEK8	17:28728787-28743455	16511	142	35	129	0.450332	0.990308
QPCT	2:37344629-37373322	16511	57	20	122	0.450538	0.990308
SLFN12L	17:35474922-35487739,17:35474922-35537861	16511	18	4	160	0.450548	0.990308
EML1	14:99793407-99942058,14:99793407-99942058	16511	43	10	31	0.450602	0.990308
AQP1	7:30911693-30925517,7:30911693-30925517	16511	107	23	182	0.450682	0.990308
ERC1	12:991207-1495933,12:991207-1495933,12:991207-1495933,12:991207-1495933,12:991222-1495931,12:1027747-1495933	16511	110	13	22	0.451054	0.990308
FNDC4	2:27491882-27495200	16511	23	5	22	0.451267	0.990308
WDR93	15:89690796-89704477,15:89690796-89743638,15:89690810-89743638	16511	49	11	30	0.45136	0.990308
SLC6A20	3:45755448-45796536,3:45755448-45796543	16511	162	47	95	0.451381	0.990308
KIF21B	1:200969385-201023700,1:200969385-201023700,1:200969385-201023700,1:200969385-201023700	16511	188	29	43	0.451546	0.990308
PCNX1	14:70907404-71115382,14:70907404-71115382	16511	140	23	38	0.451679	0.990308
ABCD2	12:39550032-39619803	16511	170	25	171	0.452123	0.990308
HIST1H2AK	6:27837879-27838339	16511	30	7	75	0.452501	0.990308
CNTLN	9:17134990-17168562,9:17134990-17168562,9:17134990-17302051,9:17135039-17503923,9:17135039-17503923	16511	115	26	172	0.452643	0.990308
CNGA3	2:98346154-98398601,2:98346154-98398601	16511	226	44	132	0.452883	0.990308
KRT83	12:52314300-52321398	16511	170	41	413	0.452907	0.990308
ADORA2B	17:15944916-15975896	16511	62	19	60	0.453151	0.990308
PTGES3L-AARSD1	17:42950525-42980003,17:42950525-42980528	16511	85	12	41	0.453732	0.990308
SI	3:164978897-165078496	16511	540	120	920	0.454102	0.990308
ACTL9	19:8697396-8698830	16511	63	12	40	0.454104	0.990308
MYL1	2:210290143-210303615,2:210290149-210315174	16511	69	19	229	0.454546	0.990308
WDR17	4:176065833-176182828,4:176065833-176182828,4:176065833-176182828	16511	183	46	95	0.454553	0.990308
CSMD1	8:2935360-4994914	16511	561	100	312	0.454616	0.990308
MROH2A	2:233775723-233833418	16511	139	32	158	0.454849	0.990308
C17orf107	17:4899535-4902934	16511	132	25	177	0.454854	0.990308
THAP12	11:76349956-76380965,11:76349956-76381132	16511	45	9	24	0.454881	0.990308
RALGPS2	1:178725146-178921842,1:178725146-178921842	16511	126	20	39	0.454935	0.990308
SLC25A32	8:103398637-103415107,8:103398637-103415335,8:103398637-103415335	16511	85	19	41	0.45522	0.990308
KCNJ10	1:160037466-160070160	16511	87	17	50	0.45528	0.990308
DOC2A	16:30005513-30011027,16:30005513-30011080,16:30005513-30011080,16:30005513-30011421,16:30005513-30012348,16:30005513-30013596	16511	81	17	56	0.455329	0.990308
TNFRSF6B	20:63696651-63698682	16511	28	10	38	0.455437	0.990308
KCNJ14	19:48455706-48466110	16511	150	35	294	0.455512	0.990308
MAN2B2	4:6575173-6622406,4:6575173-6622406	16511	229	54	390	0.455512	0.990308
GJB7	6:87282978-87329278	16511	49	14	95	0.455634	0.990308
SLC2A14	12:7812511-7873039,12:7812511-7873039,12:7812511-7873039,12:7812511-7873039,12:7812511-7873039,12:7812511-7891196	16511	78	18	32	0.455672	0.990308
NOBOX	7:144397239-144410227	16511	80	16	67	0.455892	0.990308
GLE1	9:128504691-128539877,9:128504691-128542301	16511	93	19	40	0.455993	0.990308
RNF167	17:4940007-4945223,17:4940007-4945223,17:4940007-4945223,17:4940007-4945223,17:4940007-4945223,17:4940007-4945223,17:4940007-4945223,17:4940007-4945223,17:4940007-4945223,17:4940007-4945223,17:4940007-4945223	16511	31	5	23	0.456064	0.990308
TGFB1I1	16:31472151-31477958,16:31472207-31477960,16:31473204-31477960	16511	81	17	60	0.456293	0.990308
SIMC1	5:176238358-176345991,5:176238358-176345991,5:176238358-176345991,5:176238423-176345987,5:176313144-176345991	16511	51	11	28	0.456321	0.990308
GOLGA6C	15:75258557-75273455	16511	17	6	233	0.456443	0.990308
SOX14	3:137764291-137766330	16511	51	10	42	0.456513	0.990308
CTTNBP2	7:117710650-117872220,7:117710650-117872220,7:117710650-117873441,7:117710650-117873441	16511	192	30	91	0.456528	0.990308
FMO4	1:171314182-171342084	16511	83	18	70	0.456541	0.990308
SLC10A4	4:48483342-48489526	16511	43	14	27	0.456611	0.990308
ASPG	14:104085699-104115582	16511	60	8	49	0.456707	0.990308
CD177	19:43353685-43363172	16511	41	7	112	0.456732	0.990308
SLC25A19	17:75272979-75289449,17:75272979-75289449,17:75272991-75289433	16511	67	13	23	0.456825	0.990308
TGM2	20:38127384-38165270,20:38127386-38165429,20:38127386-38165429,20:38127386-38166578,20:38137948-38165429	16511	160	42	71	0.456878	0.990308
OCM	7:5880797-5886363	16511	32	12	353	0.457063	0.990308
NUDT7	16:77722491-77742260,16:77722491-77742260,16:77722491-77742260,16:77722513-77742260	16511	26	8	79	0.457167	0.990308
ANO10	3:43366325-43621926,3:43366325-43621926,3:43366325-43622077,3:43366325-43622077,3:43366325-43622077,3:43366325-43622077,3:43366325-43622077,3:43366325-43622077,3:43366325-43622077,3:43366325-43622077,3:43366325-43691594,3:43366325-43691594	16511	130	25	90	0.457301	0.990308
LAMA2	6:128883140-129516565,6:128883140-129516565	16511	553	126	443	0.457328	0.990308
INPP5J	22:31122922-31134697,22:31122922-31134697,22:31122922-31134697,22:31122922-31134697,22:31122922-31134697,22:31122965-31134697	16511	203	50	130	0.457373	0.990308
DMXL1	5:119071054-119249129,5:119071086-119249129,5:119071086-119249129,5:119071086-119249129,5:119071086-119249129	16511	179	32	45	0.457414	0.990308
LAMA5-AS1	20:62353009-62356478,20:62353009-62356478,20:62353009-62356478	16511	11	1	50	0.457425	0.990308
SULF2	20:47657405-47786064,20:47657405-47786616,20:47657405-47786616	16511	259	53	131	0.457903	0.990308
FGD5	3:14818961-14934565,3:14818961-14934565	16511	79	13	33	0.457925	0.990308
SUOX	12:55997258-56005525,12:55997258-56005525,12:55997275-56005525	16511	147	24	416	0.457954	0.990308
G3BP2	4:75642768-75673159,4:75642768-75673483,4:75642768-75673483	16511	40	4	22	0.458209	0.990308
TOR3A	1:179082069-179095994	16511	92	18	58	0.458402	0.990308
NR1D1	17:40092792-40100589	16511	129	19	56	0.45844	0.990308
CHMP3	2:86503429-86563443,2:86503429-86563497,2:86503429-86563497,2:86503429-86563497	16511	39	8	22	0.458601	0.990308
NKX2-4	20:21395366-21397526	16511	66	14	28	0.45861	0.990308
FARSA	19:12922478-12933711	16511	97	21	28	0.458663	0.990308
IFT88	13:20566815-20691437,13:20566815-20691437,13:20566815-20691437,13:20566815-20691437,13:20566815-20691437,13:20566815-20691437,13:20566815-20691437,13:20566815-20691437,13:20566815-20691437,13:20566815-20691437,13:20566815-20691437,13:20566815-20691437,13:20566815-20691437,13:20566815-20691437,13:20566815-20691437,13:20566815-20691437,13:20566815-20691437,13:20566815-20691437,13:20566815-20691437,13:20566815-20691437,13:20566815-20691437,13:20566815-20691437,13:20566815-20691437,13:20566815-20691437	16511	120	22	25	0.458789	0.990308
SIX2	2:45005181-45009452	16511	71	12	89	0.458838	0.990308
GAL3ST2	2:241776824-241804287	16511	12	3	231	0.458945	0.990308
SPICE1	3:113442717-113514844,3:113442717-113515187,3:113442717-113515187	16511	50	17	21	0.459007	0.990308
CD1B	1:158327949-158331531	16511	30	8	88	0.459212	0.990308
KRT222	17:40654664-40665177	16511	55	13	30	0.459275	0.990308
KLK14	19:51077493-51084210,19:51077973-51084210	16511	63	14	105	0.459387	0.990308
ELF3-AS1	1:202000050-202010353	16511	36	7	21	0.459553	0.990308
STRN3	14:30893798-31026401,14:30893803-31026379	16511	144	22	51	0.459622	0.990308
CCS	11:66593184-66606019	16511	100	29	129	0.459983	0.990308
SLC22A12	11:64590809-64602353,11:64590809-64602353,11:64590809-64602353,11:64591219-64602344	16511	80	11	37	0.460094	0.990308
NEK3	13:52132642-52159535,13:52132642-52159861,13:52132642-52159861,13:52132646-52159597	16511	77	17	45	0.460136	0.990308
MAPK13	6:36130483-36144524,6:36130512-36144521	16511	78	13	67	0.46038	0.990308
MAN2A1	5:109689365-109869625	16511	190	33	44	0.460422	0.990308
CPSF3	2:9423536-9473110,2:9423536-9473110,2:9423536-9473110,2:9423536-9473110,2:9423653-9473101	16511	76	14	24	0.460495	0.990308
ZNF396	18:35366694-35377337,18:35366696-35377337,18:35366696-35377337,18:35373293-35377337	16511	14	3	74	0.460503	0.990308
TRMT44	4:8440776-8476555,4:8440796-8476555	16511	94	24	56	0.460553	0.990308
WTIP	19:34481974-34501180	16511	72	10	22	0.460567	0.990308
FKBP11	12:48921958-48924881,12:48921966-48925492,12:48923125-48925547	16511	41	12	35	0.46065	0.990308
DDX59	1:200640806-200669998,1:200640806-200669998,1:200644036-200666751,1:200644036-200666940,1:200644036-200669736,1:200644036-200669907,1:200644036-200669998,1:200644036-200669998,1:200644036-200669998	16511	85	13	29	0.460779	0.990308
SCFD2	4:52872983-53366061	16511	112	24	50	0.460857	0.990308
CDH3	16:68644835-68699067,16:68644835-68699067,16:68645309-68700292	16511	136	27	67	0.460941	0.990308
SP100	2:230416155-230470535,2:230416155-230470535,2:230416155-230508146,2:230416155-230516527,2:230416200-230545604,2:230416755-230470535	16511	49	15	149	0.461017	0.990308
VPS51	11:65096114-65111860,11:65096213-65111862	16511	104	16	30	0.461281	0.990308
PEX11G	19:7476869-7489038,19:7476874-7489035,19:7476874-7489400	16511	38	9	26	0.46145	0.990308
CCDC34	11:27338511-27363215,11:27348871-27363248	16511	33	4	25	0.461495	0.990308
CEP350	1:179954809-180114875	16511	118	24	32	0.461537	0.990308
RAB19	7:140404042-140426250	16511	64	12	23	0.461686	0.990308
ADGRA2	8:37796882-37843986	16511	99	19	122	0.462284	0.990308
C1orf216	1:35713875-35716911,1:35713876-35718884	16511	30	8	44	0.462351	0.990308
CHP2	16:23755025-23758935	16511	45	5	100	0.462421	0.990308
MX2	21:41362026-41409392	16511	130	27	48	0.462667	0.990308
FSCN2	17:81528390-81537130,17:81528390-81537130	16511	80	15	286	0.462886	0.990308
LDHAL6B	15:59206815-59208586	16511	46	14	37	0.462967	0.990308
LPO	17:58238425-58268518,17:58238425-58268518,17:58238425-58268518	16511	159	31	214	0.463008	0.990308
PDE5A	4:119494394-119627287,4:119494394-119628084,4:119494402-119628804	16511	152	21	317	0.463196	0.990308
KCNAB3	17:7921858-7929435	16511	86	18	31	0.46321	0.990308
WDR66	12:121918556-121972068,12:121918591-122003919	16511	107	15	136	0.46336	0.990308
MLXIPL	7:73593193-73624540,7:73593193-73624540,7:73593193-73624540,7:73593193-73624543,7:73593201-73624522	16511	73	11	26	0.463451	0.990308
HSDL1	16:84122138-84145195,16:84122142-84145177	16511	72	14	22	0.463477	0.990308
PGC	6:41736710-41747397,6:41740837-41747401	16511	42	12	94	0.463621	0.990308
APPL1	3:57227728-57273470	16511	46	6	21	0.463985	0.990308
ITGB1	10:32900317-32935558,10:32900317-32957894,10:32900317-32958230	16511	125	24	29	0.464002	0.990308
GJA9-MYCBP	1:38862489-38881626,1:38862489-38881626,1:38862489-38881626,1:38862489-38881626,1:38862489-38881626	16511	74	15	170	0.464071	0.990308
LOC105378663	1:38873400-38876226	16511	69	15	170	0.464071	0.990308
GJA9	1:38874066-38881626	16511	69	15	170	0.464071	0.990308
LARP7	4:112636963-112657592,4:112636963-112657592,4:112637142-112657586,4:112637455-112657592	16511	93	22	50	0.464147	0.990308
ASIC4	2:219514169-219538772,2:219514169-219538772	16511	87	20	67	0.464977	0.990308
LPIN3	20:41340852-41360585,20:41340852-41360585,20:41340919-41360582	16511	206	65	284	0.465011	0.990308
APAF1	12:98645299-98735433,12:98645299-98735433,12:98645299-98735433,12:98645299-98735433,12:98645299-98735433	16511	145	30	77	0.465242	0.990308
WDR3	1:117929738-117966543	16511	164	29	51	0.465487	0.990308
LYRM1	16:20899867-20925011,16:20900297-20925011,16:20900297-20925011,16:20900297-20925011,16:20900665-20925011,16:20900665-20925011,16:20900665-20925011,16:20900770-20925006,16:20901072-20925011,16:20901103-20925011	16511	31	13	72	0.465755	0.990308
FERMT1	20:6074844-6123544	16511	125	30	97	0.466013	0.990308
CSF1R	5:150053290-150086640,5:150053290-150086703,5:150053290-150092624,5:150053290-150113372	16511	78	9	21	0.466221	0.990308
TGM1	14:24249113-24263177	16511	195	44	318	0.467055	0.990308
CLNK	4:10486394-10684768	16511	57	11	148	0.467144	0.990308
SERPINA4	14:94561419-94569913,14:94561419-94569913,14:94561441-94569906	16511	60	6	26	0.467164	0.990308
ANKRD30B	18:14748171-14817091,18:14748171-14854259	16511	99	21	34	0.467231	0.990308
GPR161	1:168079541-168136436,1:168079541-168136707,1:168079541-168136707,1:168079541-168137573,1:168079541-168137573,1:168079541-168137573,1:168079541-168137667,1:168079541-168137667,1:168079541-168137667,1:168079541-168137667,1:168079541-168137667	16511	41	11	23	0.467313	0.990308
STRIP2	7:129434431-129488398,7:129434432-129483631	16511	143	39	117	0.467336	0.990308
SPINT1	15:40844047-40857655,15:40844047-40857655,15:40844444-40857655	16511	97	21	63	0.467354	0.990308
SLC27A5	19:58498332-58511992,19:58498332-58512065	16511	67	9	112	0.46739	0.990308
RHCG	15:89471408-89496583,15:89471408-89496583,15:89471408-89496613	16511	72	12	31	0.46769	0.990308
LYPLAL1	1:219173830-219212865,1:219173830-219212865,1:219173830-219212865,1:219173830-219212865,1:219173877-219212858,1:219174170-219212865,1:219174968-219212865	16511	46	11	46	0.467838	0.990308
PPP4R3B	2:55547291-55617622,2:55547291-55617725,2:55547291-55617725	16511	94	15	264	0.468037	0.990308
PCSK9	1:55039475-55064853,1:55040221-55064853	16511	140	25	106	0.468248	0.990308
BBS1	11:66510634-66533598	16511	181	45	310	0.468419	0.990308
XIRP2	2:166888486-167259751,2:166888486-167259751,2:166888486-167259751,2:167187282-167259751,2:167187282-167259751	16511	263	57	243	0.46847	0.990308
BTBD1	15:83016428-83067354,15:83016428-83067354	16511	95	18	22	0.468504	0.990308
FAM160B2	8:22089149-22104911,8:22089153-22104380,8:22089153-22104380,8:22089153-22104380,8:22089153-22104380,8:22089153-22104380,8:22089153-22104380,8:22089153-22104380	16511	107	15	34	0.46853	0.990308
SLC24A2	9:19507451-19787019,9:19507451-19787019	16511	106	19	191	0.46863	0.990308
MDH2	7:76048018-76049047,7:76048018-76067508,7:76048018-76067508,7:76048105-76067508	16511	100	20	41	0.468824	0.990308
CRISPLD1	8:74984504-75034558,8:75000153-75034558,8:75000153-75034558	16511	125	24	40	0.468879	0.990308
SPPL2A	15:50702267-50765706	16511	40	9	102	0.468953	0.990308
SLC25A12	2:171783404-171894244,2:171783404-171894306	16511	122	20	27	0.469103	0.990308
PLK3	1:44800376-44805990	16511	62	14	90	0.469267	0.990308
SOD3	4:24795572-24800842	16511	46	6	51	0.469292	0.990308
STK36	2:218672025-218702717,2:218672085-218702715	16511	153	25	83	0.469551	0.990308
AIP	11:67483025-67491103,11:67483028-67491108,11:67483515-67491108	16511	68	15	118	0.469579	0.990308
SLC46A3	13:28700080-28719013,13:28700080-28719013,13:28700080-28719013	16511	67	16	48	0.46958	0.990308
STARD7	2:96184860-96208835	16511	45	14	24	0.469636	0.990308
TBC1D3G	17:36165680-36176578,17:36323883-36334759,17:36377530-36388423,17:36449715-36457529,17:38127967-38138868	16511	16	8	166	0.470252	0.990308
KIRREL2	19:35856907-35867146,19:35856907-35867146,19:35856910-35867146,19:35857049-35867146,19:35857049-35867146	16511	74	28	140	0.470271	0.990308
IFT22	7:101313366-101321823,7:101313366-101321823,7:101313366-101321823,7:101313366-101321823,7:101313366-101321823,7:101313366-101321823	16511	36	5	42	0.4704	0.990308
NDUFB2	7:140696707-140706643	16511	22	6	22	0.470414	0.990308
CNKSR3	6:154387514-154510685,6:154405298-154434073,6:154405298-154478491,6:154405298-154510246,6:154405298-154510685	16511	41	11	33	0.470483	0.990308
ESYT2	7:158730996-158829509,7:158730996-158829509	16511	121	26	80	0.47049	0.990308
LOC101929523	6:169213211-169239562	16511	206	48	94	0.470558	0.990308
PPFIBP2	11:7513764-7653765,11:7513764-7653765,11:7513764-7653765,11:7513764-7653765,11:7513764-7653765,11:7513764-7653765,11:7513998-7653755,11:7576766-7653765,11:7576766-7653765,11:7576766-7653765,11:7576766-7657163,11:7577890-7653765,11:7597185-7653765,11:7605733-7653765	16511	138	30	62	0.470578	0.990308
ELP1	9:108867516-108934124,9:108867516-108934332,9:108867519-108934332	16511	143	29	36	0.47071	0.990308
POLQ	3:121431430-121545988	16511	317	63	443	0.471241	0.990308
CYP3A4	7:99756959-99784188,7:99756966-99784184	16511	87	24	54	0.471257	0.990308
CD163L1	12:7354960-7444185,12:7354960-7444185	16511	91	18	86	0.471271	0.990308
SCNN1G	16:23182744-23216883	16511	68	9	30	0.471361	0.990308
STAM2	2:152116800-152175763	16511	51	13	26	0.471478	0.990308
TBC1D31	8:123072618-123152152,8:123072679-123152152,8:123072706-123152152,8:123072706-123152152,8:123072706-123152152,8:123072706-123152152,8:123072706-123152152,8:123072706-123152152,8:123072706-123152152,8:123072706-123152152,8:123072706-123165169,8:123073248-123152152	16511	135	30	81	0.471478	0.990308
ASB16-AS1	17:44175973-44186717,17:44175973-44186717	16511	52	12	28	0.471579	0.990308
MADCAM1	19:496485-505343,19:496489-505343	16511	20	10	122	0.471775	0.990308
ZDHHC11B	5:710354-766919,5:710354-784755,5:710354-784755	16511	19	8	77	0.471819	0.990308
NT5DC3	12:103772309-103841234	16511	57	11	41	0.471885	0.990308
SYT17	16:19167833-19268334,16:19168239-19268332,16:19172356-19268334	16511	26	5	21	0.472196	0.990308
SORBS3	8:22551737-22575495,8:22565665-22575495	16511	66	17	29	0.472253	0.990308
BBS12	4:122732701-122744943,4:122732703-122744939	16511	79	26	304	0.472261	0.990308
RHPN1	8:143368875-143384221	16511	75	12	32	0.472295	0.990308
MBIP	14:36298557-36320676,14:36298557-36320676,14:36298563-36320637	16511	40	11	25	0.472356	0.990308
BYSL	6:41921498-41933046	16511	59	12	28	0.472375	0.990308
RFX8	2:101397358-101475112,2:101397358-101475112,2:101397358-101475112,2:101397358-101475112	16511	60	13	31	0.472557	0.990308
KIF5A	12:57549991-57586633,12:57550043-57586633	16511	103	16	62	0.47278	0.990308
FER1L6-AS1	8:123984137-124040782	16511	89	17	204	0.473018	0.990308
ATG2B	14:96279194-96363341	16511	152	25	31	0.473253	0.990308
SERPINB13	18:63587299-63599199,18:63587299-63599199,18:63587299-63599199,18:63587299-63599199,18:63587299-63599199,18:63587299-63599199	16511	70	15	30	0.473443	0.990308
SPRYD4	12:56468577-56479708	16511	86	18	167	0.473448	0.990308
TMEM41A	3:185489600-185499035	16511	38	8	276	0.474069	0.990308
TLCD1	17:28724347-28726233,17:28724347-28726931	16511	78	14	29	0.474092	0.990308
NIM1K	5:43192224-43280850,5:43192851-43280850	16511	73	13	48	0.474225	0.990308
TKFC	11:61333181-61348759,11:61333181-61348759,11:61333181-61348759,11:61333181-61348759,11:61333181-61353426,11:61333181-61353426	16511	136	23	54	0.47432	0.990308
LBHD1	11:62662816-62671769,11:62662816-62671783,11:62662816-62671783,11:62662816-62671783	16511	60	16	24	0.474578	0.990308
CH25H	10:89205936-89207314	16511	48	9	28	0.47479	0.990308
RBMXL1	1:88979455-88992629,1:88979455-88992960	16511	25	5	54	0.474941	0.990308
FHOD3	18:36297695-36780220,18:36297695-36780220,18:36297695-36780220	16511	106	20	26	0.475138	0.990308
UNC93B1	11:67991099-68004097	16511	35	5	22	0.475444	0.990308
TARS	5:33440695-33468091,5:33440775-33468091,5:33440775-33468091,5:33440775-33468091,5:33440775-33468091,5:33440775-33468091	16511	157	30	65	0.475451	0.990308
TNFRSF10C	8:23102813-23117437	16511	18	4	277	0.475476	0.990308
PDE6C	10:93612587-93665672	16511	135	19	29	0.475557	0.990308
DHRS4	14:23953734-23969281,14:23953734-23969281,14:23953734-23969281,14:23953734-23969281,14:23953734-23969281,14:23953769-23969279,14:23988930-24006408,14:24036599-24051374,14:24036599-24051374,14:24036599-24051374,14:24036599-24051374	16511	125	33	242	0.475697	0.990308
LOC102724452	15:86938796-86988426	16511	6	2	89	0.476257	0.990308
RHOT1	17:32142453-32225771,17:32142453-32225771,17:32142453-32225771,17:32142453-32225771,17:32142453-32225771,17:32142453-32225771,17:32142453-32225771,17:32142453-32225771	16511	70	15	23	0.476514	0.990308
ZNF514	2:95144999-95159585,2:95144999-95159848	16511	17	5	43	0.476799	0.990308
LFNG	7:2512528-2528429,7:2517862-2528429,7:2519773-2528429,7:2519844-2529176	16511	51	6	55	0.476801	0.990308
ECD	10:73134523-73168095,10:73134523-73168095,10:73134523-73168095,10:73134523-73168095	16511	77	21	54	0.477121	0.990308
PTGER2	14:52314311-52328595	16511	35	6	262	0.477439	0.990308
LRP12	8:104489230-104589024,8:104489230-104589024	16511	123	14	45	0.477459	0.990308
AGTR1	3:148697870-148743003,3:148697870-148743003,3:148697870-148743003,3:148697870-148743003,3:148730179-148743003	16511	65	12	26	0.477561	0.990308
C1orf53	1:197902629-197907359	16511	20	5	24	0.477562	0.990308
HCST	19:35902479-35904271,19:35902479-35904271	16511	10	3	34	0.47761	0.990308
RANBP3L	5:36246918-36301902,5:36246918-36301902,5:36246918-36301902,5:36246918-36301902,5:36246918-36301909,5:36246918-36301909,5:36250611-36301902,5:36250611-36301902,5:36250611-36301902,5:36250611-36301902	16511	44	16	25	0.477704	0.990308
VAV2	9:133761893-133992324,9:133761893-133992324	16511	105	24	87	0.477705	0.990308
SETX	9:132261355-132354856,9:132261355-132354986,9:132261355-132354986	16511	267	51	231	0.477735	0.990308
AMY2A	1:103617331-103625780	16511	85	25	92	0.477917	0.990308
FOXN1	17:28523940-28538157	16511	85	19	63	0.47793	0.990308
SLC26A5	7:103352729-103446177,7:103352729-103446177,7:103352729-103446177,7:103352729-103446177,7:103352729-103446177,7:103374207-103443211,7:103374207-103443211,7:103374207-103443211,7:103374207-103446177,7:103374207-103446177,7:103374207-103446177	16511	241	45	235	0.478045	0.990308
IKBKE	1:206470242-206496890,1:206470242-206496890,1:206470475-206496889	16511	69	11	21	0.478058	0.990308
LOC101928068	1:244965203-244970869	16511	6	1	22	0.478224	0.990308
FLCN	17:17212212-17237168,17:17212212-17237191,17:17212212-17237191,17:17212212-17237191,17:17221170-17237191	16511	155	40	116	0.478239	0.990308
TIMM13	19:2425624-2427586	16511	43	13	49	0.478274	0.990308
EXOC4	7:133253066-133484192,7:133253077-134065760	16511	85	19	26	0.478386	0.990308
EPB41L1	20:36091503-36232799,20:36092709-36232799,20:36092709-36232799,20:36092709-36232799,20:36154739-36232799	16511	107	16	29	0.478412	0.990308
PTPRZ1	7:121873104-122062036,7:121873104-122062036,7:121873160-122062036	16511	163	19	27	0.478458	0.990308
ANKFN1	17:56153474-56482646,17:56153474-56517016	16511	83	20	29	0.478617	0.990308
NCAPH2	22:50508215-50519762,22:50508215-50524780,22:50508223-50524780	16511	145	28	52	0.478645	0.990308
TRRAP	7:98878489-99013243,7:98878489-99013243	16511	228	39	77	0.47874	0.990308
C8orf58	8:22599598-22604142,8:22599600-22604149,8:22599600-22604149	16511	23	7	21	0.478973	0.990308
SLC25A35	17:8287762-8295343,17:8287762-8295343,17:8288859-8295343,17:8288859-8295343,17:8289573-8295343,17:8290060-8295343,17:8290060-8295400	16511	128	35	264	0.479126	0.990308
PCDHA6	5:140827921-140830503,5:140827921-141012344,5:140827959-141012346	16511	873	164	888	0.479291	0.990308
TMEM63A	1:225845536-225882380	16511	97	15	31	0.47962	0.990308
SLC4A1	17:44248389-44268135	16511	170	38	322	0.479725	0.990308
PMVK	1:154924731-154936633,1:154924731-154937008,1:154924731-154942689,1:154924739-154936719	16511	23	8	34	0.479896	0.990308
PCDHA7	5:140834268-141012346,5:140834383-140836753	16511	790	148	845	0.479978	0.990308
FAN1	15:30903851-30911788,15:30903872-30911788,15:30903872-30911788,15:30903872-30943107	16511	204	48	183	0.480323	0.990308
PLEKHG5	1:6466091-6485469,1:6466091-6485954,1:6466091-6490580,1:6466091-6490594,1:6466091-6491701,1:6466091-6497096,1:6466091-6497424,1:6466091-6520061	16511	114	29	70	0.480437	0.990308
DNAAF4	15:55417755-55508234,15:55430307-55508234,15:55430307-55508234	16511	55	16	120	0.480495	0.990308
MPV17	2:27309491-27323097	16511	45	9	26	0.480499	0.990308
ITPR2	12:26335351-26833194	16511	584	102	178	0.480504	0.990308
TBP	6:170554332-170572870,6:170554368-170572859	16511	50	14	318	0.480598	0.990308
GOLGA8J	15:22604337-22617854,15:30082954-30096701	16511	26	8	24	0.480613	0.990308
JMJD7-PLA2G4B	15:41828084-41848148,15:41828084-41848148	16511	165	39	97	0.480958	0.990308
NUDT2	9:34329505-34343713,9:34329505-34343713,9:34329505-34343713,9:34329568-34343699	16511	18	5	24	0.481011	0.990308
WNT9B	17:46851582-46880560,17:46851585-46886730	16511	89	25	95	0.481297	0.990308
ISOC2	19:55452978-55461682,19:55452978-55461682,19:55452984-55461642	16511	42	13	21	0.48135	0.990308
GNPTG	16:1351930-1364113	16511	93	22	53	0.481357	0.990308
ZNRF3	22:28883766-29057488,22:28917388-29057488	16511	72	12	158	0.481367	0.990308
ERAP1	5:96760809-96808189,5:96760809-96808189,5:96774483-96807945,5:96774483-96814145	16511	131	25	171	0.481485	0.990308
SCN7A	2:166403572-166486971,2:166403572-166486971	16511	401	77	311	0.481807	0.990308
CHST13	3:126524287-126543291	16511	81	16	28	0.481895	0.990308
ANGPT2	8:6499650-6563263,8:6499650-6563263,8:6499650-6563263	16511	68	8	44	0.482049	0.990308
TMC1	9:72521800-72836351	16511	114	32	89	0.482158	0.990308
RSPH6A	19:45795712-45815308	16511	72	10	31	0.482422	0.990308
TXNRD3	3:126607051-126655124,3:126607058-126655124	16511	135	31	62	0.482439	0.990308
GRID1	10:85599552-86366795	16511	118	22	31	0.482494	0.990308
PGA5	11:61241175-61251443	16511	25	7	27	0.482584	0.990308
SERPINB12	18:63556159-63569327,18:63556159-63569327	16511	96	14	41	0.482746	0.990308
VPS37A	8:17246891-17298024,8:17246957-17298024,8:17246957-17298024,8:17246957-17298024,8:17246957-17298024,8:17246957-17298024,8:17246957-17298024,8:17246957-17333432,8:17246957-17333432	16511	165	30	77	0.482808	0.990308
CNTNAP2	7:146774270-148420996	16511	311	61	319	0.482871	0.990308
CYP2R1	11:14878009-14892205	16511	118	31	43	0.483059	0.990308
MORC1	3:108958239-109118146	16511	46	15	27	0.483385	0.990308
THSD7B	2:136765544-137677718	16511	150	15	21	0.483438	0.990308
MARCH10	17:62701313-62806653,17:62701313-62808314,17:62701313-62808381,17:62704904-62808381	16511	53	12	59	0.483629	0.990308
KATNA1	6:149594874-149648714,6:149594874-149648804	16511	126	27	77	0.483773	0.990308
PMS1	2:189784084-189806846,2:189784084-189807049,2:189784084-189877629,2:189784084-189877629,2:189784084-189877629,2:189784084-189877629,2:189784084-189877629,2:189784084-189877629,2:189784084-189877629,2:189784084-189877629,2:189784084-189877629,2:189784084-189877629,2:189784084-189877629	16511	199	48	159	0.483961	0.990308
CEP162	6:84124240-84227635,6:84124249-84227643	16511	108	19	33	0.48407	0.990308
OVCH1-AS1	12:29389293-29464930,12:29389293-29464930,12:29389293-29487324	16511	106	23	133	0.484169	0.990308
SLC9A8	20:49812712-49892242,20:49812712-49892242,20:49812712-49892242,20:49812712-49892242,20:49812712-49892242,20:49812712-49892242	16511	78	15	97	0.484181	0.990308
IGSF11	3:118900630-119034966,3:118900630-119034966,3:118900630-119034966,3:118900630-119034966,3:118900630-119034966,3:118900630-119034966,3:118900630-119034966,3:118900630-119034966,3:118900630-119146068,3:118900630-119146068,3:118900630-119146068	16511	44	8	86	0.484205	0.990308
FZD4	11:86945678-86955395	16511	112	14	34	0.484249	0.990308
URB2	1:229626215-229660200,1:229626246-229660200	16511	74	11	22	0.484274	0.990308
TBX19	1:168280876-168314426	16511	79	17	23	0.484285	0.990308
SIGLECL1	19:51251077-51269328,19:51257709-51269328,19:51263882-51269328	16511	17	3	44	0.484333	0.990308
C1orf116	1:207018520-207032756,1:207018521-207032756	16511	13	2	292	0.484501	0.990308
MEGF6	1:3487950-3611508	16511	295	63	168	0.484522	0.990308
OR52D1	11:5488684-5489748	16511	8	2	54	0.484597	0.990308
PARP14	3:122680838-122730840	16511	60	11	24	0.484832	0.990308
UBE2T	1:202331656-202341936,1:202331656-202341966	16511	24	3	30	0.484851	0.990308
ORC3	6:87590066-87667454,6:87590066-87667454,6:87590066-87667454	16511	68	11	31	0.485043	0.990308
TMPRSS7	3:112039617-112081269,3:112039617-112081269,3:112042977-112081165	16511	158	40	334	0.485195	0.990308
ANKRD26	10:27004115-27100498,10:27004115-27100498	16511	115	25	89	0.485275	0.990308
PDIA2	16:283136-287215	16511	79	16	445	0.485285	0.990308
FGG	4:154604133-154612808,4:154604575-154612750	16511	74	14	195	0.485439	0.990308
ABHD14A-ACY1	3:51975025-51989202	16511	98	25	185	0.485441	0.990308
DDR2	1:162631264-162786573,1:162631926-162786573,1:162632380-162786573,1:162632463-162787405	16511	130	22	77	0.485671	0.990308
HTRA2	2:74529404-74533556,2:74529404-74533556,2:74529404-74533556,2:74529404-74533556,2:74529404-74533556,2:74529404-74533556,2:74529404-74533556,2:74529404-74533556	16511	70	12	135	0.485857	0.990308
COBLL1	2:164657930-164842076,2:164680184-164841418,2:164680184-164841418,2:164680184-164841823,2:164680184-164841823,2:164680184-164841823,2:164680184-164841823,2:164680184-164842076,2:164680184-164842168,2:164680184-164842168	16511	124	29	108	0.485901	0.990308
ENPP6	4:184088705-184217873	16511	106	25	46	0.486017	0.990308
SLC15A3	11:60937082-60951785,11:60937083-60952176	16511	49	16	68	0.486083	0.990308
AMBRA1	11:46396411-46591364,11:46396411-46594069,11:46396411-46594069,11:46396411-46594069,11:46396413-46587444,11:46396413-46591364,11:46396413-46594023,11:46396413-46594023,11:46396413-46594023	16511	112	21	100	0.486156	0.990308
SMC5	9:70258977-70354873	16511	106	14	34	0.486468	0.990308
PPP1R32	11:61481112-61490928,11:61481119-61490928	16511	48	4	28	0.486564	0.990308
NMNAT3	3:139560180-139678050,3:139560180-139678050,3:139560180-139678050,3:139560180-139678050,3:139560180-139678050,3:139560180-139678050,3:139560190-139677972	16511	72	14	40	0.486574	0.990308
GBP7	1:89131744-89176003	16511	82	17	136	0.486777	0.990308
CGB8	19:49047637-49049111	16511	16	10	293	0.486982	0.990308
FKRP	19:46746045-46758575,19:46746045-46758575	16511	165	39	427	0.487123	0.990308
PTCHD3	10:27398187-27414368	16511	124	28	97	0.487249	0.990308
SLC10A1	14:69775415-69797241	16511	75	18	45	0.487515	0.990308
ABCB8	7:151028421-151047782,7:151028421-151047782,7:151028421-151047782,7:151028421-151047782	16511	235	42	164	0.487805	0.990308
PACRG	6:162727131-163315492,6:162727131-163315492,6:162727969-163315492	16511	48	17	42	0.487882	0.990308
TMEM67	8:93754843-93818119,8:93754843-93818119,8:93754843-93819232	16511	281	57	269	0.488072	0.990308
ROCK2	2:11179758-11344636,2:11179758-11345407	16511	61	6	22	0.488228	0.990308
IHH	2:219054423-219060921	16511	104	22	42	0.488251	0.990308
SORL1	11:121452313-121633763	16511	357	68	276	0.488257	0.990308
UTP11	1:38012733-38024820	16511	59	16	67	0.488261	0.990308
LOC645513	4:119454782-119499592	16511	10	3	114	0.488296	0.990308
CLYBL	13:99606663-99892764,13:99606663-99909459	16511	70	12	27	0.488326	0.990308
HSD17B8	6:33204654-33206831	16511	51	10	78	0.488336	0.990308
TRIM64B	11:89870586-89876017	16511	23	14	237	0.488354	0.990308
TMEM94	17:75456463-75500452,17:75456463-75500452,17:75456634-75500452,17:75476497-75500452,17:75476497-75500452	16511	186	40	60	0.48863	0.990308
TMEM214	2:27032905-27041697,2:27032964-27041694	16511	65	9	149	0.488697	0.990308
HOXD8	2:176129693-176132695,2:176129704-176132695,2:176129739-176132695	16511	52	13	83	0.488715	0.990308
PARVB	22:43999210-44169232,22:44024276-44169232,22:44026303-44169232,22:44069116-44169232	16511	87	13	31	0.488785	0.990308
SLC10A2	13:103043997-103066846	16511	76	16	113	0.488876	0.990308
EFNA4	1:155063736-155069553,1:155063736-155069553,1:155063739-155069553	16511	45	15	167	0.488882	0.990308
COLGALT2	1:183929661-184037770,1:183935831-184037770,1:183935834-184037728	16511	124	28	364	0.488976	0.990308
ARHGAP11A-SCG5	15:32615475-32697098	16511	106	25	39	0.489239	0.990308
TKTL2	4:163471094-163473895	16511	88	18	42	0.489292	0.990308
BBOF1	14:74019348-74066092	16511	76	15	25	0.489491	0.990308
TMPRSS11E	4:68447462-68497604	16511	76	16	38	0.489524	0.990308
MARVELD3	16:71626152-71636205,16:71626152-71641965,16:71626152-71641965	16511	68	16	22	0.489558	0.990308
SLC34A2	4:25655812-25678746,4:25655850-25678746,4:25656463-25678746	16511	139	21	47	0.489725	0.990308
TYR	11:89177874-89295759	16511	240	69	400	0.489782	0.990308
CLASP1	2:121337775-121649476,2:121337775-121649476,2:121337775-121649476,2:121337775-121649476	16511	70	9	26	0.489969	0.990308
PRSS50	3:46712116-46717869	16511	39	4	145	0.489986	0.990308
MYLK2	20:31819374-31834697	16511	51	17	25	0.490089	0.990308
CLIP2	7:74289474-74405943,7:74289474-74405943	16511	65	17	23	0.490159	0.990308
DDX11	12:31073844-31104791,12:31073844-31104791,12:31073844-31104791,12:31073844-31104791,12:31073859-31104799	16511	159	39	220	0.490163	0.990308
CORO2B	15:68518372-68727805,15:68578968-68727805,15:68616539-68727805,15:68631987-68727805,15:68641502-68727805	16511	59	15	125	0.490182	0.990308
TTC30B	2:177550152-177552796	16511	77	11	27	0.490204	0.990308
CAPNS2	16:55566671-55567684	16511	39	15	121	0.490242	0.990308
AURKC	19:57231008-57235548,19:57231008-57235548,19:57231059-57235548	16511	29	5	22	0.490403	0.990308
SPECC1	17:20009335-20314759,17:20087021-20239430,17:20087021-20314759,17:20155993-20239430,17:20155993-20239430,17:20155993-20314759	16511	105	19	38	0.490559	0.990308
C16orf74	16:85707517-85751096	16511	9	1	44	0.490561	0.990308
BSN	3:49554476-49671549	16511	69	9	55	0.490573	0.990308
CLCN2	3:184346184-184361605,3:184346184-184361651,3:184346184-184361651,3:184346184-184361651	16511	317	80	280	0.490615	0.990308
METTL11B	1:170146046-170167782	16511	40	8	349	0.490651	0.990308
SMPD4	2:130151391-130181757,2:130151391-130181757,2:130151391-130181757,2:130151391-130181757,2:130151391-130181757,2:130151391-130182750	16511	91	20	30	0.49067	0.990308
MPL	1:43337803-43354464	16511	95	23	80	0.490701	0.990308
HOXB2	17:48542655-48545031	16511	69	14	33	0.490851	0.990308
HIST3H2BB	1:228458106-228458558	16511	27	7	32	0.491084	0.990308
OTOP1	4:4188725-4226894	16511	64	17	137	0.491299	0.990308
PAFAH2	1:25959766-25998063	16511	71	12	146	0.491305	0.990308
C12orf49	12:116710170-116738069,12:116713319-116738100,12:116713319-116738100,12:116713319-116738100	16511	24	4	21	0.491424	0.990308
SEC13	3:10300928-10321041,3:10300928-10321188,3:10300928-10321188,3:10300930-10321112,3:10311576-10321188	16511	75	13	30	0.491432	0.990308
PADI2	1:17066760-17119451	16511	100	16	131	0.491492	0.990308
NPHS1	19:35825371-35851993	16511	188	44	150	0.49151	0.990308
PLPBP	8:37762545-37767778,8:37762582-37779768,8:37762582-37779768,8:37762582-37779768,8:37762644-37779768	16511	43	9	36	0.491647	0.990308
FOLR3	11:72135709-72139892,11:72135724-72139892	16511	43	12	227	0.491728	0.990308
ALDH8A1	6:134917389-134950122,6:134917389-134950122,6:134917392-134950101	16511	115	20	52	0.491786	0.990308
TMPRSS4	11:118077011-118119841,11:118077011-118119841,11:118077011-118119841,11:118077011-118119841,11:118077011-118119841,11:118077011-118119841,11:118077011-118119841	16511	93	17	187	0.491946	0.990308
FN3K	17:82735614-82751196	16511	52	13	48	0.491997	0.990308
DHCR24	1:54849626-54887195	16511	141	29	139	0.49205	0.990308
PXMP2	12:132687586-132704985	16511	73	18	91	0.492096	0.990308
TMEM87B	2:112055222-112119318,2:112055268-112119314	16511	87	17	25	0.492097	0.990308
LMOD2	7:123655865-123664287	16511	74	16	173	0.492193	0.990308
KLHL40	3:42685518-42692446	16511	133	28	85	0.492311	0.990308
LRP2	2:169127108-169362534	16511	1006	206	839	0.49246	0.990308
TPX2	20:31739289-31801800	16511	18	3	25	0.492694	0.990308
ELSPBP1	19:47994631-48025154	16511	27	9	58	0.49281	0.990308
FAM20A	17:68535115-68558427,17:68535115-68600954,17:68535115-68601367	16511	97	20	56	0.49287	0.990308
BRINP2	1:177170957-177282422	16511	78	17	53	0.492962	0.990308
ST18	8:52110831-52248644,8:52110831-52248644,8:52110831-52248644,8:52110831-52249497,8:52110831-52249497,8:52110831-52249497,8:52110831-52249497,8:52110831-52249497,8:52110831-52249497,8:52110831-52249497,8:52110831-52249497,8:52110831-52254492,8:52110831-52254492,8:52110831-52254492,8:52110831-52254492,8:52110831-52254492,8:52110831-52254492,8:52110831-52254492,8:52110831-52254492,8:52110831-52254492,8:52110831-52254492,8:52110831-52254492,8:52110831-52254492,8:52110831-52254492,8:52110831-52254492,8:52110831-52254492,8:52110831-52254492,8:52110831-52254492,8:52110831-52254492,8:52110831-52254492,8:52110831-52254492,8:52110831-52409879,8:52110831-52409879,8:52110831-52409879,8:52110831-52409879,8:52110831-52409879,8:52110831-52409879,8:52110831-52409879,8:52110831-52409879,8:52110831-52409879,8:52110831-52409879,8:52110831-52409879,8:52110831-52409879,8:52110831-52409879,8:52110831-52409879,8:52110831-52409879,8:52110831-52409879,8:52110831-52409879,8:52110831-52409879,8:52110831-52409879,8:52110831-52409879,8:52110831-52409879,8:52110831-52409879,8:52110831-52409879,8:52228518-52248644,8:52228518-52409879,8:52228518-52409879,8:52403700-52409879,8:52403700-52409879,8:52403700-52409879,8:52403700-52409879,8:52403700-52409879	16511	82	16	96	0.493057	0.990308
SIGMAR1	9:34634721-34637787,9:34634721-34637826,9:34634721-34637826,9:34634721-34637826,9:34634721-34637826,9:34634721-34637826,9:34634721-34637826,9:34634721-34637826	16511	40	11	23	0.493071	0.990308
EMP2	16:10528421-10580598	16511	64	16	25	0.493147	0.990308
ERCC6L2	9:95875617-96018453,9:95876007-95968840	16511	185	31	81	0.493451	0.990308
ORC4	2:147930396-148020737,2:147930396-148020747,2:147930396-148020760,2:147930396-148020761,2:147930396-148020894,2:147930396-148021604	16511	95	18	136	0.493892	0.990308
JAGN1	3:9890609-9894347,3:9890609-9894347	16511	43	3	21	0.493943	0.990308
HDDC2	6:125275349-125302136	16511	41	8	23	0.494009	0.990308
SEMA3B	3:50267557-50277171,3:50267557-50277171,3:50268994-50277171,3:50269160-50277171,3:50273118-50277171,3:50273118-50277171,3:50273118-50277171	16511	89	25	79	0.494079	0.990308
TRIM59-IFT80	3:160227453-160449838,3:160256985-160449838,3:160256985-160485747	16511	393	64	169	0.494302	0.990308
NLRP4	19:55836577-55881854	16511	74	21	246	0.494897	0.990308
RYR1	19:38433699-38587564,19:38433699-38587564	16511	1633	371	1403	0.494928	0.990308
MYO1A	12:57028516-57050129,12:57028516-57050765	16511	318	77	726	0.49545	0.990308
CYP27B1	12:57762333-57767078	16511	99	17	27	0.495462	0.990308
DSCC1	8:119833975-119855894	16511	44	10	176	0.495514	0.990308
TRMT6	20:5937227-5950533,20:5937832-5950558	16511	41	7	39	0.495816	0.990308
ERAP2	5:96875938-96889488,5:96875938-96919716,5:96875938-96919716,5:96875938-96919716,5:96875938-96919716	16511	90	17	96	0.495876	0.990308
CCDC171	9:15553006-15974039,9:15553042-15974037,9:15563977-15974039	16511	92	16	39	0.496213	0.990308
GK5	3:142157526-142225585,3:142157526-142225607	16511	82	19	27	0.496218	0.990308
TSPAN32	11:2302012-2318200	16511	43	11	53	0.496519	0.990308
SDK2	17:73334383-73644445	16511	220	45	95	0.496536	0.990308
NOS3	7:150991016-151014588,7:150993803-151003935,7:150993803-151003935,7:150993803-151003935	16511	214	35	50	0.496679	0.990308
NOS2	17:27756765-27800529	16511	188	44	121	0.49685	0.990308
APBA3	19:3750771-3761692	16511	89	23	58	0.496902	0.990308
CGB2	19:49031872-49033238,19:49031911-49033238	16511	11	2	33	0.496989	0.990308
VSIG10L	19:51331535-51342124	16511	71	11	58	0.497074	0.990308
AK8	9:132725577-132878811,9:132725577-132878811,9:132725577-132878811	16511	61	14	248	0.497088	0.990308
CNGA4	11:6239091-6244477	16511	174	39	108	0.497249	0.990308
NOP56	20:2652531-2658393,20:2652531-2658393,20:2652631-2658393	16511	111	25	97	0.497295	0.990308
FAM184B	4:17632085-17781512	16511	95	16	33	0.497388	0.990308
CEL	9:133061981-133071861	16511	115	36	923	0.497515	0.990308
COCH	14:30874534-30890616,14:30874534-30890616,14:30874558-30890618	16511	117	22	217	0.497636	0.990308
ACSM3	16:20763989-20786316,16:20764013-20797581	16511	101	13	86	0.497651	0.990308
FA2H	16:74712970-74774820	16511	97	11	27	0.497673	0.990308
CYB5R4	6:83859688-83967423	16511	98	20	24	0.497682	0.990308
CCDC110	4:185445183-185471733,4:185445183-185471759	16511	63	15	44	0.497729	0.990308
MYOZ1	10:73631611-73641757	16511	46	7	33	0.497955	0.990308
CACNB1	17:39173452-39197669,17:39177135-39197703,17:39177135-39197703	16511	104	26	87	0.498288	0.990308
HPS1	10:98416197-98446935,10:98416197-98446963,10:98416197-98446963,10:98416197-98446963,10:98416197-98446963,10:98416197-98446963,10:98416197-98446963,10:98416197-98446963,10:98416197-98446963,10:98416197-98446963,10:98416197-98446963,10:98416197-98446963,10:98416197-98446963,10:98416197-98446963,10:98429145-98446963,10:98429145-98446963,10:98429145-98446963,10:98429145-98446963	16511	78	17	33	0.498589	0.990308
HMCES	3:129278840-129305292,3:129278869-129306185,3:129278973-129305292	16511	54	10	36	0.498794	0.990308
RSPO4	20:958452-1002264,20:958452-1002311	16511	74	15	52	0.498814	0.990308
CLDND2	19:51367097-51369003	16511	48	8	30	0.499281	0.990308
CCDC14	3:123913426-123961229,3:123913426-123961229,3:123913426-123961229,3:123913426-123961229,3:123913426-123961229,3:123913426-123961229,3:123913426-123961229	16511	48	8	35	0.499367	0.990308
RFX2	19:5993163-6110500,19:5993163-6110653	16511	47	7	57	0.499524	0.990308
NINL	20:25452696-25585531,20:25452696-25585531	16511	112	24	88	0.49993	0.990308
KCNH7	2:162371406-162838747,2:162423246-162838747	16511	222	38	332	0.499937	0.990308
AVEN	15:33866226-34039204	16511	61	15	57	0.500173	0.990308
NDUFV1	11:67606851-67612541,11:67606851-67612541	16511	200	49	103	0.50034	0.990308
PCDHGA10	5:141413175-141415728,5:141413175-141512979	16511	582	123	481	0.500378	0.990308
MPZL2	11:118253415-118264297,11:118256910-118264536	16511	63	14	37	0.500532	0.990308
SAAL1	11:18080291-18106082	16511	45	10	34	0.500726	0.990308
ZNF124	1:247121974-247172017,1:247138144-247172017,1:247154988-247172017,1:247154988-247172017,1:247154988-247172017	16511	29	7	210	0.500795	0.990308
RUVBL2	19:48993447-49015995,19:48993447-49015995,19:48993447-49015995,19:48993886-49015970	16511	44	11	33	0.500866	0.990308
SARM1	17:28371693-28404049	16511	153	31	151	0.50097	0.990308
CLNS1A	11:77616150-77637806,11:77616150-77637806,11:77616150-77637806,11:77616150-77637806,11:77618539-77637806	16511	36	9	62	0.500995	0.990308
CFHR4	1:196888013-196918713,1:196888013-196918713,1:196888051-196918633	16511	58	14	27	0.501031	0.990308
NUAK2	1:205302062-205321745	16511	59	15	33	0.501032	0.990308
DOCK6	19:11199294-11262524,19:11199294-11262524	16511	243	50	125	0.501182	0.990308
KRT10	17:40818116-40822614	16511	98	21	83	0.501184	0.990308
PMM2	16:8797838-8849325	16511	158	45	361	0.501356	0.990308
KIF19	17:74326225-74355820	16511	191	53	338	0.501386	0.990308
MRPL51	12:6491885-6493262	16511	19	5	342	0.502229	0.990308
VIM	10:17228240-17237593	16511	145	37	74	0.502255	0.990308
CDH23	10:71396933-71617605,10:71396933-71647462,10:71396933-71707507,10:71396933-71732724,10:71396933-71815947,10:71795770-71815947,10:71795770-71815947,10:71811882-71815947,10:71811882-71815947	16511	564	139	618	0.502288	0.990308
CD5L	1:157827070-157841844,1:157830910-157841808	16511	35	5	110	0.502677	0.990308
LOC100128770	16:3032480-3039132	16511	6	3	40	0.502703	0.990308
SYCE1L	16:77199396-77213004,16:77199396-77213004	16511	29	9	70	0.502787	0.990308
TMEM236	10:17752200-17800867	16511	39	12	395	0.502944	0.990308
PAX9	14:36657567-36677806	16511	105	18	32	0.50311	0.990308
CALR3	19:16479056-16496192	16511	60	13	31	0.503126	0.990308
DIPK1C	18:74435727-74457268	16511	30	13	38	0.503186	0.990308
TRPM8	2:233917372-234019522	16511	181	33	167	0.503295	0.990308
SGSM2	17:2337500-2381054,17:2337513-2381054,17:2337513-2381054	16511	96	14	38	0.503554	0.990308
PTPN22	1:113813810-113871712,1:113813810-113871759,1:113813810-113871759,1:113813810-113871759	16511	100	21	40	0.503618	0.990308
ZNF534	19:52428970-52442505,19:52428970-52442505,19:52428970-52442505,19:52428970-52452263,19:52428970-52452263	16511	13	5	37	0.50371	0.990308
RCN3	19:49528002-49543633	16511	64	21	55	0.503791	0.990308
TMTC4	13:100603632-100674935,13:100603632-100674935,13:100603632-100674935,13:100603632-100674935,13:100603632-100674935,13:100603632-100674935,13:100603632-100674935,13:100603632-100674935,13:100603632-100674935	16511	144	30	166	0.503958	0.990308
SLC7A6	16:68264515-68301823,16:68264525-68301819	16511	126	22	37	0.504021	0.990308
KCNE1	21:34446687-34455809,21:34446687-34459604,21:34446687-34459604,21:34446687-34459938,21:34446687-34511315,21:34446687-34511339,21:34446687-34511339,21:34446689-34512210	16511	32	13	27	0.504098	0.990308
FKBP1A-SDCBP2	20:1309910-1393172	16511	61	14	346	0.504126	0.990308
MARS	12:57488067-57516652	16511	165	34	50	0.504141	0.990308
MINK1	17:4833339-4898061,17:4833339-4898061,17:4833339-4898061,17:4833339-4898061,17:4833339-4898061	16511	105	19	40	0.504159	0.990308
NME2	17:51165434-51171744,17:51166271-51171744,17:51166271-51171744,17:51166500-51171744,17:51166721-51171744	16511	40	11	25	0.504231	0.990308
SOGA3	6:127438405-127519355	16511	86	14	52	0.504391	0.990308
SLC35G1	10:93893969-93903824,10:93893969-93903824,10:93893969-93909833,10:93893969-93909833,10:93893969-93909833,10:93893977-93903824	16511	35	8	40	0.504504	0.990308
ANKK1	11:113387790-113400418	16511	73	13	63	0.504618	0.990308
EXOC5	14:57200506-57268905	16511	31	7	24	0.504661	0.990308
RC3H2	9:122844557-122905359,9:122844564-122905351,9:122844564-122905351,9:122844564-122905351,9:122853744-122905351,9:122873787-122905351	16511	79	8	21	0.504661	0.990308
GATC	12:120446437-120463753,12:120446443-120463748	16511	21	5	26	0.504833	0.990308
TJP3	19:3708383-3750813,19:3721698-3750813	16511	97	14	182	0.50497	0.990308
PCDHA8	5:140841186-141012346,5:140841321-140843766	16511	716	133	776	0.505068	0.990308
SLC35D2	9:96313436-96383710,9:96320705-96383710,9:96320709-96383711	16511	44	5	73	0.505141	0.990308
FAM126A	7:22941258-23014130,7:22941258-23014130,7:22941258-23014151	16511	101	27	124	0.505313	0.990308
CTSC	11:88293591-88337736,11:88320810-88337787,11:88320810-88337787	16511	134	23	65	0.505347	0.990308
GPR107	9:130053705-130130024,9:130053705-130140169,9:130053705-130140169,9:130053705-130140169	16511	52	11	26	0.505437	0.990308
DNAH6	2:84516454-84819589	16511	424	98	246	0.505566	0.990308
ZDHHC24	11:66521081-66546238,11:66535625-66546048	16511	156	40	198	0.505622	0.990308
TFR2	7:100620415-100633650,7:100620419-100641552	16511	71	19	32	0.505661	0.990308
ITGBL1	13:101452592-101716446,13:101452592-101720857,13:101452674-101716446,13:101489951-101716446	16511	154	29	117	0.505733	0.990308
MRPS9	2:105038068-105099960	16511	94	20	360	0.505765	0.990308
ALOX5	10:45374165-45446119,10:45374165-45446119,10:45374165-45446119,10:45374165-45446119,10:45374215-45446115	16511	178	31	42	0.505784	0.990308
EGFLAM	5:38258408-38465480,5:38258558-38465480,5:38403531-38465480,5:38445475-38465480	16511	186	38	134	0.5058	0.990308
ADGB	6:146598971-146815461	16511	137	28	50	0.505875	0.990308
AHI1	6:135283532-135497740,6:135283971-135497765,6:135283971-135497765,6:135283971-135497765,6:135283971-135497765,6:135387783-135497765	16511	133	23	38	0.506066	0.990308
SLC12A7	5:1050383-1112063	16511	353	99	330	0.506399	0.990308
PPIE	1:39738844-39756769,1:39738844-39756769,1:39738844-39756769,1:39738844-39763914,1:39738844-39763914,1:39738844-39763914	16511	76	10	56	0.50682	0.990308
VAX1	10:117128520-117138301,10:117133289-117138301	16511	48	11	21	0.50691	0.990308
PAN3	13:28138544-28295334	16511	28	5	56	0.507393	0.990308
HSPB6	19:35754565-35757029	16511	48	10	47	0.507464	0.990308
MPI	15:74890004-74899457,15:74890010-74899457,15:74890010-74899457,15:74890010-74899457,15:74890041-74902219	16511	124	20	41	0.507543	0.990308
PLEKHA4	19:48837096-48868617,19:48837096-48868627	16511	55	11	49	0.507638	0.990308
LIPT1	2:99154954-99163150,2:99154954-99163150,2:99154954-99163150,2:99154954-99163150,2:99154966-99163137,2:99155073-99163150,2:99155073-99163150	16511	57	13	76	0.507999	0.990308
ADCK2	7:140672944-140695110	16511	71	13	218	0.508014	0.990308
SLC35A5	3:112561319-112585577,3:112561679-112585577,3:112561984-112585577,3:112561984-112585577,3:112561984-112585577,3:112561984-112585577,3:112561984-112585577,3:112562044-112585579	16511	59	17	140	0.508266	0.990308
PROK1	1:110451148-110457358	16511	34	12	26	0.508271	0.990308
RNF32	7:156640658-156677126,7:156640746-156677126,7:156640746-156677126,7:156642976-156677126,7:156643800-156660350,7:156643800-156677126	16511	60	15	30	0.508339	0.990308
CYP20A1	2:203238440-203305840	16511	74	14	55	0.50851	0.990308
SAPCD2	9:137062126-137070557	16511	36	8	56	0.508578	0.990308
LHCGR	2:48686773-48755724	16511	159	27	61	0.508673	0.990308
SLC4A8	12:51391316-51474577,12:51391316-51515763,12:51424809-51441179,12:51424809-51474577,12:51424830-51515763,12:51425116-51480607	16511	159	27	47	0.508704	0.990308
IGLL1	22:23573125-23580290,22:23573125-23580308	16511	13	1	51	0.50887	0.990308
WDR11	10:120851361-120909524	16511	249	35	184	0.508926	0.990308
FRMD3	9:83242989-83267287,9:83242989-83331961,9:83242989-83538433,9:83244623-83467742,9:83244623-83538401	16511	101	21	118	0.509147	0.990308
BBS7	4:121824328-121870497,4:121827726-121870497	16511	152	27	103	0.509237	0.990308
TMEM45B	11:129815780-129859511,11:129815780-129859511,11:129815780-129859511,11:129815780-129859511	16511	44	12	33	0.509248	0.990308
LIPF	10:88664388-88678815,10:88664388-88678815,10:88664388-88678815,10:88664388-88678815	16511	45	10	104	0.509345	0.990308
RAB37	17:74671116-74747335,17:74736559-74747335,17:74736819-74747335,17:74737216-74747335,17:74737255-74747335	16511	76	17	37	0.509586	0.990308
ADAMTS10	19:8580239-8592196,19:8580239-8610715	16511	81	14	30	0.509824	0.990308
NEU3	11:74988643-74995038,11:74988643-75010907,11:74988643-75010907,11:74988643-75010907,11:74988932-74990146,11:74988932-74995038,11:74988932-75010907,11:74988932-75010907,11:74988932-75010907	16511	81	23	37	0.50989	0.990308
PTPN14	1:214348701-214551602	16511	175	33	122	0.509951	0.990308
CSAD	12:53157662-53164493,12:53157662-53180646,12:53157662-53180909	16511	72	13	40	0.510073	0.990308
CA13	8:85245457-85284073	16511	76	18	30	0.510076	0.990308
ZCWPW1	7:100400871-100428808,7:100400871-100428808	16511	46	17	21	0.510086	0.990308
PPA2	4:105369076-105474062,4:105369076-105474070,4:105369076-105474070,4:105369076-105474070	16511	65	18	92	0.510198	0.990308
SLC22A8	11:62992823-63015841,11:62992823-63015845,11:62992823-63015845,11:62992823-63015845	16511	77	18	31	0.51025	0.990308
CTSZ	20:58995184-59007254	16511	78	17	59	0.5103	0.990308
CYP26A1	10:93073474-93077884,10:93073892-93077885	16511	97	13	25	0.510559	0.990308
LINGO4	1:151800264-151805442	16511	93	21	153	0.511108	0.990308
ARHGEF38	4:105552619-105631680,4:105552619-105680914	16511	100	18	39	0.511157	0.990308
NMNAT1	1:9942922-9985498,1:9943427-9981766,1:9943474-9985498	16511	66	9	62	0.511172	0.990308
SPAG1	8:100158034-100241904,8:100158334-100241904	16511	97	14	22	0.51122	0.990308
WRB-SH3BGR	21:39380243-39515506,21:39380243-39515506,21:39380243-39515506	16511	126	25	48	0.511256	0.990308
IST1	16:71894407-71930637,16:71895492-71930637,16:71895492-71930637,16:71895492-71930637,16:71895492-71930637,16:71895492-71930637	16511	67	9	22	0.511467	0.990308
MCM10	10:13161553-13211104,10:13161553-13211104	16511	78	12	21	0.5116	0.990308
XIRP1	3:39183209-39192596,3:39183209-39192596,3:39183214-39192595	16511	39	7	173	0.511701	0.990308
PKHD1	6:51615346-52087625,6:51720848-52087625	16511	630	140	1001	0.511806	0.990308
ZNF394	7:99486518-99500308,7:99493230-99500308,7:99493239-99500281	16511	27	4	21	0.511956	0.990308
EPSTI1	13:42886387-42992312,13:42886387-42992312,13:42886387-42992312,13:42886387-42992312	16511	45	8	30	0.512022	0.990308
HEXD	17:82418353-82442645,17:82418375-82442640	16511	107	22	34	0.51212	0.990308
ATP6V1A	3:113747034-113812056	16511	97	20	63	0.51217	0.990308
DAAM1	14:59188662-59371405,14:59263440-59371405	16511	183	31	64	0.512192	0.990308
ECEL1	2:232479826-232487834,2:232479826-232487859	16511	226	51	502	0.512477	0.990308
ANKRD36	2:97113152-97118948,2:97113152-97264520	16511	139	42	107	0.512809	0.990308
SLC5A9	1:48222684-48248644,1:48222684-48248644	16511	249	55	302	0.512964	0.990308
ALOX15B	17:8039039-8049133,17:8039039-8049133,17:8039058-8049133	16511	174	36	422	0.512992	0.990308
CABIN1	22:24011303-24178628,22:24011314-24178628,22:24011369-24178628	16511	172	32	66	0.513139	0.990308
RCN2	15:76931620-76950260,15:76931748-76954393	16511	35	8	98	0.513146	0.990308
CEP152	15:48737937-48811069,15:48737937-48811146	16511	102	18	51	0.513154	0.990308
PON3	7:95359871-95396375	16511	45	7	92	0.513159	0.990308
ARL2-SNX15	11:65014112-65040572	16511	82	18	42	0.513396	0.990308
IQCB1	3:121769760-121835060,3:121769760-121835079,3:121769760-121835079,3:121769760-121835079	16511	60	17	136	0.513422	0.990308
EDRF1	10:125719514-125764143,10:125719514-125764143,10:125719514-125764143,10:125719514-125764143,10:125719708-125764137	16511	83	13	24	0.513577	0.990308
MSH4	1:75796881-75913241	16511	208	38	57	0.514002	0.990308
EOGT	3:68975211-69013894,3:68975211-69013894,3:68975224-69013684	16511	71	17	27	0.514057	0.990308
PCDH15	10:53802770-54801291,10:53802770-54801291,10:53802770-54801291,10:53802770-54801291,10:53808521-54801291,10:53808521-54801291,10:53808521-54801291,10:53821099-54801291,10:53821099-54801291,10:53821099-54801291,10:53821099-54801291,10:53821099-54801291,10:53821099-54801291,10:53821099-54801291,10:53821099-54801291,10:53821099-55627942,10:53994579-54801291	16511	241	28	62	0.514363	0.990308
KIF6	6:39329989-39431374,6:39329989-39725408,6:39329989-39725423,6:39329989-39725423,6:39342598-39431374,6:39689977-39725423	16511	150	33	230	0.5144	0.990308
RNF152	18:61808067-61893007	16511	56	20	235	0.514457	0.990308
DUSP13	10:75094431-75099486,10:75094431-75109212,10:75094431-75109212,10:75094431-75109212,10:75094431-75109212,10:75094431-75109212,10:75094433-75099490	16511	53	15	114	0.514496	0.990308
KRT18	12:52948870-52952901,12:52949117-52952906	16511	82	21	40	0.514577	0.990308
VILL	3:37993586-38007185	16511	91	19	55	0.514661	0.990308
HPS5	11:18278669-18322174,11:18278669-18322174,11:18278669-18322174	16511	109	26	46	0.514662	0.990308
HRNR	1:152212075-152224196	16511	6	1	182	0.514671	0.990308
NAXD	13:110615459-110639995,13:110615459-110639995,13:110615459-110639995,13:110615459-110639995,13:110615583-110639995,13:110615583-110639995	16511	44	7	23	0.514745	0.990308
SUCLG2	3:67360459-67654614,3:67374716-67654614	16511	136	35	72	0.51479	0.990308
FCN3	1:27369109-27374852,1:27369109-27374852	16511	38	10	101	0.514796	0.990308
HECTD3	1:45002547-45011324	16511	101	20	29	0.514872	0.990308
TOP1MT	8:143309325-143334891,8:143309325-143359977,8:143309325-143359977	16511	78	15	72	0.514977	0.990308
DHRS2	14:23630114-23642438,14:23636363-23645639,14:23636363-23645639	16511	26	6	25	0.515095	0.990308
NKX3-2	4:13540829-13544490	16511	63	6	40	0.515197	0.990308
LOC101928804	19:54754594-54756329,19:54769421-54771064,19:54769421-54771064,19:54785868-54835292,19:54785868-54835292	16511	63	16	425	0.515582	0.990308
FOXO3	6:108559822-108684768,6:108560916-108684774	16511	100	24	44	0.515785	0.990308
MAMDC2	9:70043580-70176560,9:70043580-70226972,9:70043847-70226972	16511	70	13	76	0.515835	0.990308
CYP24A1	20:54153445-54173986,20:54153448-54173977	16511	133	37	303	0.516153	0.990308
DNASE1L2	16:2236443-2238711,16:2236466-2238711	16511	70	13	43	0.516217	0.990308
CACNA1S	1:201039511-201112426	16511	595	149	867	0.516337	0.990308
NUDT1	7:2242221-2251145,7:2242221-2251145,7:2242221-2251145,7:2242225-2251145,7:2242225-2251145,7:2242225-2251145,7:2242260-2251145,7:2242260-2251145,7:2242904-2251145,7:2242904-2251145,7:2249310-2251145	16511	34	5	32	0.51657	0.990308
OVGP1	1:111414314-111427777	16511	39	9	36	0.516581	0.990308
SRBD1	2:45388679-45611267	16511	98	25	39	0.516589	0.990308
FAM183A	1:43147903-43156396	16511	13	1	59	0.516677	0.990308
KRT79	12:52821446-52834293	16511	149	30	110	0.516782	0.990308
TTLL6	17:48762230-48794324,17:48762230-48817090,17:48762230-48817107	16511	118	23	199	0.516821	0.990308
NCF2	1:183555561-183590604,1:183555561-183590604,1:183555561-183590604,1:183555561-183590921	16511	53	10	64	0.516848	0.990308
SLC15A5	12:16188484-16277685	16511	59	19	213	0.516852	0.990308
TRIM32	9:116687301-116701300,9:116687301-116701300	16511	104	24	101	0.516876	0.990308
FHL3	1:37996769-38005514,1:37996769-38005515	16511	83	22	153	0.516998	0.990308
ZNF596	8:232136-247340,8:232136-247340,8:232199-247340,8:232199-247340,8:232455-247339,8:232459-247340,8:232549-247340	16511	55	16	24	0.517107	0.990308
ZNF439	19:11848732-11869491,19:11848732-11869491,19:11848732-11869491,19:11848732-11869491,19:11848732-11869491,19:11848732-11869491,19:11848732-11869491,19:11848732-11869491,19:11866028-11869491	16511	41	14	82	0.517156	0.990308
RHBG	1:156369188-156385221,1:156369188-156385221,1:156369188-156385221,1:156369188-156385221,1:156369210-156385219,1:156369210-156385219,1:156369210-156385219	16511	76	19	80	0.517209	0.990308
DYM	18:49041473-49460733,18:49041473-49460733,18:49041473-49460733,18:49041473-49460733,18:49041473-49460733,18:49041473-49460733,18:49041473-49460733,18:49041473-49460733	16511	191	30	180	0.517253	0.990308
PAPLN	14:73237496-73274639,14:73237505-73274643,14:73237505-73274643,14:73239772-73274643,14:73239772-73274643	16511	170	39	711	0.517333	0.990308
MYL6	12:56158260-56161582,12:56158260-56161582	16511	51	14	21	0.517589	0.990308
SLC27A2	15:50182195-50236385,15:50182195-50236392	16511	75	13	24	0.517633	0.990308
PRR5	22:44668546-44737681,22:44668546-44737681,22:44676807-44737681,22:44676807-44737681,22:44676807-44737681,22:44702203-44737681	16511	48	13	118	0.517732	0.990308
SLC35B3	6:8413066-8435567,6:8413066-8435567,6:8413066-8435567,6:8413066-8435567	16511	60	16	31	0.51782	0.990308
SRR	17:2303942-2325264,17:2303949-2325260	16511	115	26	68	0.517845	0.990308
LHFPL5	6:35805351-35824069	16511	53	16	42	0.517939	0.990308
SLC25A27	6:46652914-46678190,6:46652914-46678190,6:46652974-46678190	16511	81	8	31	0.517978	0.990308
CCT3	1:156308960-156338415,1:156308960-156338415,1:156308960-156338415,1:156308967-156338292	16511	120	21	61	0.51809	0.990308
SDCBP2	20:1309910-1313673,20:1309910-1325869,20:1309910-1329139	16511	55	13	345	0.5181	0.990308
KRT31	17:41393720-41397608	16511	106	16	35	0.518166	0.990308
ACVR1	2:157736445-157838278,2:157736445-157875111,2:157736445-157875862,2:157736445-157875862,2:157736445-157875862,2:157736445-157875862,2:157736445-157875862	16511	103	21	28	0.518254	0.990308
DGUOK	2:73926825-73958961,2:73926825-73958961,2:73926825-73958961,2:73926825-73958961,2:73926825-73958961,2:73926825-73958961,2:73926825-73958961,2:73926825-73958961,2:73926825-73958961,2:73926825-73958961,2:73926825-73958961,2:73926825-73958961,2:73926879-73958946	16511	78	18	51	0.518314	0.990308
GPR27	3:71753723-71756380	16511	15	7	162	0.518451	0.990308
C11orf1	11:111879223-111884073,11:111879540-111885975	16511	24	7	25	0.518565	0.990308
KIAA0753	17:6578146-6640711,17:6578324-6640927,17:6578324-6640927,17:6578324-6640927,17:6578324-6640927	16511	97	32	78	0.51875	0.990308
DELE1	5:141923819-141942047,5:141923870-141942047	16511	50	12	132	0.519031	0.990308
CABP7	22:29720002-29731831	16511	37	9	22	0.519157	0.990308
PCYT1A	3:196234367-196287726,3:196237744-196287752	16511	70	16	22	0.519213	0.990308
MIR302CHG	4:112646719-112648703,4:112646719-112648703,4:112646719-112650051	16511	62	18	23	0.520188	0.990308
HDHD5	22:17137519-17159279,22:17137519-17165287	16511	51	12	33	0.520291	0.990308
CNNM3	2:96816253-96835384,2:96816267-96835382	16511	146	24	38	0.520344	0.990308
EPHA3	3:89107523-89400345,3:89107620-89482134	16511	131	19	39	0.520352	0.990308
CLK1	2:200853008-200864561,2:200853008-200864658,2:200853008-200864744,2:200853008-200864744	16511	66	16	25	0.520486	0.990308
PDE4D	5:58969040-58999932,5:58969040-59039512,5:58969040-59039512,5:58969040-59276119,5:58969040-59356901,5:58969040-59586498,5:58969040-59586498,5:58969040-59587625,5:58969040-59768612,5:58969040-59768848,5:58969040-59893726,5:58969040-60488098,5:58969040-60488098,5:58969040-60488098,5:58969040-60496286,5:59156722-59768848,5:59156722-60372663,5:59213182-59768848	16511	73	13	40	0.520614	0.990308
WEE2-AS1	7:141704337-141738230	16511	57	13	21	0.52077	0.990308
WEE2	7:141708352-141731271	16511	57	13	21	0.52077	0.990308
NEUROD1	2:181668294-181680665,2:181672099-181680665,2:181676105-181680665	16511	62	13	27	0.520912	0.990308
CDC25C	5:138285264-138331877,5:138285264-138331877,5:138285264-138331877,5:138285264-138331877,5:138285264-138338355,5:138285264-138338355,5:138285264-138338355,5:138285268-138331804	16511	49	11	24	0.521148	0.990308
CYP2D7	22:42125961-42130808,22:42125961-42130808,22:42125961-42130808,22:42139590-42144483,22:42139590-42144483,22:42139590-42144483	16511	136	39	141	0.52129	0.990308
CYP2D6	22:42126498-42130810,22:42126498-42130881,22:42140202-42144554	16511	136	39	141	0.52129	0.990308
LOC101929829	22:42126498-42130881,22:42140202-42144554	16511	136	39	141	0.52129	0.990308
HSPB2	11:111912733-111914093	16511	60	11	262	0.521294	0.990308
HSPB2-C11orf52	11:111912735-111926871	16511	66	11	262	0.521294	0.990308
ADGRF1	6:46997707-47042332,6:47019885-47042363	16511	102	15	44	0.521327	0.990308
PARP2	14:20343613-20357904,14:20343613-20357904	16511	77	13	25	0.521494	0.990308
AK9	6:109492855-109691212,6:109631695-109691212,6:109631695-109691212,6:109631695-109691212,6:109631695-109691212	16511	194	44	132	0.521705	0.990308
RTEL1-TNFRSF6B	20:63657809-63698698	16511	216	50	85	0.521808	0.990308
CEP128	14:80496477-80941738,14:80496478-80941738	16511	78	13	21	0.521852	0.990308
CRYZ	1:74705487-74733050,1:74705487-74733408,1:74705487-74733408,1:74705487-74733408	16511	62	11	104	0.521852	0.990308
LRRC43	12:122167718-122203471,12:122183122-122203471	16511	71	19	225	0.522075	0.990308
TECPR1	7:98215442-98252251	16511	194	39	196	0.522108	0.990308
PZP	12:9148839-9208395	16511	124	18	213	0.522258	0.990308
SFI1	22:31496138-31618551,22:31496138-31618551,22:31496138-31618551,22:31496138-31618551,22:31496138-31618551	16511	130	22	95	0.522325	0.990308
RERGL	12:18080868-18090193,12:18080868-18090193,12:18080868-18090193	16511	55	13	106	0.522426	0.990308
ACADS	12:120725737-120740008,12:120725825-120740008	16511	183	53	96	0.522445	0.990308
ZMYM6	1:34986165-35031945	16511	81	19	26	0.522677	0.990308
UPF3A	13:114281583-114287779,13:114281583-114287779,13:114281583-114287779,13:114281583-114305816,13:114281583-114305816,13:114281583-114305816,13:114281583-114305816,13:114281583-114305816,13:114281600-114305816,13:114281910-114305816,13:114281910-114305816,13:114281910-114305816,13:114281910-114305816,13:114281910-114305816,13:114281910-114305816,13:114281910-114305816,13:114281910-114305816,13:114281910-114305816,13:114281910-114305816,13:114281910-114305816,13:114281910-114305816,13:114281910-114305816,13:114281910-114305816,13:114281910-114305816,13:114281910-114305816,13:114282391-114305816	16511	65	15	36	0.522679	0.990308
MRPS18A	6:43671196-43687812,6:43671196-43687812	16511	20	5	22	0.52275	0.990308
USP34	2:61187454-61470714	16511	68	10	28	0.522824	0.990308
PLA2G6	22:38111494-38181830,22:38111494-38181830,22:38111494-38181830,22:38111494-38181830,22:38111494-38181909,22:38111494-38181909,22:38111494-38181909,22:38111494-38181909,22:38111494-38181909	16511	173	40	89	0.523066	0.990308
LOC101927572	19:36014498-36045972,19:36014498-36051117	16511	94	24	198	0.523188	0.990308
FAM85A	8:12185735-12202526	16511	8	6	125	0.523208	0.990308
APPBP2	17:60443148-60526240,17:60443157-60526242	16511	64	9	40	0.523241	0.990308
RCBTB2	13:48488962-48533256,13:48488962-48533256,13:48488962-48533256,13:48488962-48533256,13:48488962-48533256,13:48488962-48533256,13:48488962-48533256,13:48488962-48533256,13:48488962-48533256,13:48488962-48533256,13:48488962-48535982,13:48511163-48533256,13:48511163-48533256	16511	104	25	58	0.52331	0.990308
KIR3DL1	19:54816437-54830778,19:54816437-54830778	16511	35	11	417	0.523691	0.990308
E2F5	8:85177153-85214518,8:85177383-85214521,8:85187674-85214521	16511	52	11	40	0.523713	0.990308
LOC100506071	14:30876178-30889808	16511	114	20	214	0.523867	0.990308
PLCB4	20:9069053-9480815,20:9217389-9480815,20:9307799-9480815	16511	94	25	57	0.523902	0.990308
ENDOU	12:47709734-47725490,12:47709734-47725572,12:47709734-47725572	16511	55	13	218	0.523931	0.990308
COL25A1	4:108808725-109302658,4:108810720-109302367,4:108823882-109302367,4:108823882-109302643	16511	141	27	44	0.523947	0.990308
AGBL2	11:47659590-47715369	16511	100	20	40	0.523979	0.990308
LRRC52-AS1	1:165476841-165582155	16511	23	8	52	0.52411	0.990308
LRRC52	1:165544240-165563948	16511	23	8	52	0.52411	0.990308
CCDC30	1:42456069-42654190,1:42463353-42654190,1:42463715-42654190,1:42533019-42654190	16511	82	14	81	0.524271	0.990308
CDH5	16:66366690-66404784	16511	83	15	24	0.524502	0.990308
DYNC1H1	14:101964572-102056443	16511	190	28	44	0.524806	0.990308
BRICD5	16:2209252-2211068	16511	55	11	243	0.524893	0.990308
ILVBL	19:15114986-15125786	16511	105	23	31	0.525111	0.990308
WDR47	1:108970215-109042228,1:108970215-109042228,1:108970215-109042228	16511	72	9	143	0.525146	0.990308
CYBRD1	2:171522246-171558133,2:171522355-171558133,2:171522473-171558129	16511	35	7	320	0.525327	0.990308
MMP2	16:55478829-55506691,16:55479197-55506691,16:55479997-55506691,16:55480532-55506691,16:55481556-55506691	16511	98	14	21	0.525908	0.990308
GRM7	3:6861114-7741531,3:6861114-7741533	16511	191	29	33	0.525953	0.990308
ACADVL	17:7217124-7225267,17:7219830-7225267,17:7219830-7225267,17:7219937-7225266	16511	265	53	218	0.525955	0.990308
SLC52A3	20:760079-768500	16511	84	23	117	0.525965	0.990308
SLC35G3	17:35192519-35194393	16511	13	2	29	0.525988	0.990308
LOC100507557	6:145734868-145886585,6:145814875-145886585,6:145814875-145886585	16511	73	16	56	0.526048	0.990308
PI4K2B	4:25234030-25279209,4:25234032-25279204	16511	87	13	51	0.526602	0.990308
FURIN	15:90868587-90883457,15:90871538-90883458,15:90872877-90883458	16511	97	18	64	0.526655	0.990308
LMAN1	18:59327823-59359265	16511	78	19	24	0.52669	0.990308
IGDCC4	15:65381484-65422947	16511	129	28	42	0.52687	0.990308
SLC1A1	9:4490467-4587469	16511	90	18	31	0.526945	0.990308
SEMA5B	3:122909192-122976134,3:122909192-122993273,3:122909192-123027812,3:122909192-123027812,3:122909192-123028605	16511	105	16	31	0.527076	0.990308
VSX1	20:25070885-25082379,20:25070885-25082379,20:25070885-25082379,20:25070885-25082379,20:25075435-25082379,20:25078542-25082379	16511	79	29	322	0.527084	0.990308
KCNJ11	11:17385248-17388659,11:17385248-17389331	16511	109	17	32	0.527123	0.990308
ALKBH1	14:77672403-77708023	16511	44	9	33	0.527161	0.990308
C3orf22	3:126526998-126558965,3:126549691-126558932	16511	75	14	24	0.527286	0.990308
HOXA4	7:27128506-27130780	16511	84	21	76	0.527358	0.990308
PSMC3IP	17:42572309-42577716,17:42572309-42577716,17:42572309-42577831,17:42572309-42577831,17:42572309-42577831,17:42572309-42577831,17:42572309-42577831,17:42572309-42577831	16511	34	6	22	0.527385	0.990308
LRRN4	20:6040545-6054080	16511	41	9	285	0.527587	0.990308
KRT78	12:52837803-52848283,12:52837803-52848994	16511	94	26	47	0.527713	0.990308
SIAE	11:124635788-124673881,11:124635788-124676303	16511	150	31	141	0.527795	0.990308
GFM2	5:74721203-74767371,5:74721203-74767371,5:74721203-74767371,5:74721205-74767117,5:74736343-74767371	16511	162	24	51	0.527839	0.990308
ITGB7	12:53191317-53207307,12:53191322-53207251	16511	207	49	168	0.528152	0.990308
TUBE1	6:112070662-112087482	16511	104	17	56	0.528528	0.990308
EYA3	1:27970343-28088610,1:27970343-28088637,1:27970343-28088637,1:27977272-28088637,1:27988472-28088637	16511	96	24	37	0.528778	0.990308
GRIK5	19:41998315-42065805,19:42001788-42065815	16511	119	24	73	0.52878	0.990308
FLVCR1	1:212858274-212899363	16511	80	17	26	0.528873	0.990308
MTHFD1	14:64388352-64460025,14:64388352-64460025	16511	120	16	42	0.528977	0.990308
KBTBD12	3:127923058-127987671	16511	116	22	91	0.529267	0.990308
ARSI	5:150296342-150302905	16511	218	55	144	0.529315	0.990308
MEP1B	18:32190023-32220403,18:32190023-32220403	16511	120	27	57	0.529416	0.990308
SGSM1	22:24806220-24926846,22:24806220-24926846,22:24806220-24926846,22:24806220-24926846	16511	72	10	31	0.529454	0.990308
C19orf67	19:14081631-14085795	16511	34	8	29	0.529466	0.990308
KIF12	9:114091637-114099057	16511	77	19	30	0.529729	0.990308
EYA4	6:133241356-133532120,6:133241356-133532120,6:133241356-133532128,6:133241498-133532120,6:133241498-133532120	16511	132	28	64	0.529848	0.990308
CLDN3	7:73768996-73770270	16511	37	9	65	0.529967	0.990308
DENND2D	1:111185968-111200646,1:111185968-111204538	16511	37	9	54	0.530349	0.990308
INTS14	15:65578757-65611131,15:65578757-65611131,15:65578757-65611131,15:65578757-65611131,15:65578757-65611131,15:65578757-65611148,15:65578757-65611148,15:65578757-65611289,15:65578757-65611289,15:65578757-65611289	16511	65	16	35	0.530399	0.990308
ACTL7B	9:108854588-108855995	16511	105	24	81	0.530437	0.990308
C1QTNF8	16:1088225-1096244	16511	66	13	59	0.530532	0.990308
TRPV4	12:109783086-109814796,12:109783086-109814827,12:109783086-109814827,12:109783086-109814827,12:109783086-109833407	16511	216	46	111	0.530747	0.990308
SYNJ2	6:157981862-158099175,6:158017047-158099175	16511	328	90	497	0.530763	0.990308
DNM1	9:128203354-128255248,9:128203354-128255248,9:128203354-128255248,9:128203354-128255248,9:128203354-128255248	16511	123	18	159	0.530928	0.990308
ZCCHC4	4:25312773-25353127,4:25312773-25370383	16511	70	9	117	0.531185	0.990308
IRAK4	12:43758943-43789543,12:43758943-43789543,12:43758943-43789543,12:43758943-43789543,12:43758943-43789543,12:43758943-43789543,12:43758943-43789543,12:43758943-43789543,12:43758943-43789543,12:43758943-43789543,12:43758943-43789543,12:43758943-43789543,12:43758943-43789543	16511	75	15	72	0.531241	0.990308
CDC16	13:114234844-114272726,13:114234844-114272726,13:114234844-114272726,13:114234844-114272726,13:114234844-114272726,13:114234844-114272726,13:114234896-114272723	16511	63	13	23	0.531241	0.990308
IL11RA	9:34652184-34661901,9:34653896-34661901	16511	42	10	21	0.531307	0.990308
POR	7:75915154-75986855,7:75915154-75986855	16511	261	72	408	0.531359	0.990308
RFPL4B	6:112347329-112351294	16511	3	1	30	0.531495	0.990308
LIPI	21:14108813-14206949,21:14108813-14210891,21:14108813-14210891,21:14108813-14210891,21:14108813-14210891	16511	106	16	80	0.531629	0.990308
RESP18	2:219327408-219333177	16511	28	10	47	0.531676	0.990308
APEX1	14:20455130-20457772,14:20455130-20457772,14:20455130-20457772,14:20455225-20457767	16511	103	20	46	0.531693	0.990308
ATM	11:108222831-108229364,11:108222831-108369099,11:108222831-108369099,11:108223528-108229364	16511	494	89	404	0.531893	0.990308
IDH1	2:208236226-208254303,2:208236226-208254458,2:208236226-208255143	16511	124	24	38	0.532317	0.990308
CCDC105	19:15010725-15023276	16511	27	4	68	0.532458	0.990308
TEX9	15:56365423-56445997,15:56365423-56445997	16511	118	23	58	0.532729	0.990308
VPS4A	16:69311349-69326939	16511	87	19	77	0.532784	0.990308
SULF1	8:69466623-69660912,8:69466623-69660912,8:69492792-69660912,8:69492792-69660912,8:69492792-69660912,8:69492846-69660912,8:69592899-69660912	16511	189	37	323	0.532791	0.990308
GJC1	17:44798447-44830287,17:44798447-44830811	16511	45	8	95	0.532801	0.990308
TRIM38	6:25962801-25991229	16511	38	5	175	0.532841	0.990308
ZDHHC6	10:112424429-112447603,10:112430289-112446959,10:112430289-112446959,10:112430289-112446959,10:112430289-112446959,10:112430289-112446959,10:112430289-112446959,10:112430289-112447603,10:112430299-112446914	16511	82	21	33	0.532928	0.990308
ZCRB1	12:42312085-42326094	16511	47	10	30	0.533038	0.990308
NR0B2	1:26911488-26913975	16511	56	13	26	0.533108	0.990308
PTDSS2	11:448267-491400,11:450278-491399,11:450279-491400,11:450279-491400,11:450279-491400	16511	56	11	106	0.533189	0.990308
LATS2	13:20973035-21061586	16511	47	6	26	0.533255	0.990308
STK10	5:172042078-172188224	16511	110	22	31	0.533413	0.990308
METTL23	17:76726829-76733881,17:76726829-76733881,17:76726829-76733881,17:76726829-76733881,17:76726829-76733881,17:76726829-76733881,17:76726829-76733881,17:76726829-76733881,17:76726829-76733881,17:76726829-76733881	16511	46	9	44	0.533513	0.990308
PLAAT4	11:63536807-63546458	16511	10	5	23	0.533563	0.990308
DPP7	9:137110545-137114733	16511	127	30	213	0.533768	0.990308
SLC26A1	4:979074-993440,4:987656-993404,4:987656-993440	16511	247	75	405	0.53385	0.990308
CEP164	11:117321777-117413266,11:117327853-117413266	16511	112	20	131	0.53409	0.990308
PFAS	17:8249288-8270486	16511	219	42	298	0.534095	0.990308
PDE4C	19:18207960-18224493,19:18207960-18226475,19:18207960-18234379,19:18207960-18248200	16511	151	40	79	0.53432	0.990308
DYTN	2:206651620-206718396	16511	53	12	324	0.534332	0.990308
TADA1	1:166856511-166876264	16511	18	3	24	0.534433	0.990308
LHX4-AS1	1:180269662-180274681	16511	72	16	26	0.534493	0.990308
CDKL4	2:39168044-39243983,2:39178546-39229588,2:39178546-39229588,2:39178546-39229588	16511	62	9	76	0.534516	0.990308
FAM221A	7:23680113-23702650,7:23680113-23702650,7:23680113-23702650,7:23680198-23702650	16511	40	10	270	0.534854	0.990308
HNF4A	20:44355800-44424636,20:44355800-44424636,20:44355800-44432845,20:44355800-44432845,20:44355800-44432845,20:44355800-44432845,20:44401255-44424636,20:44401255-44432845,20:44401255-44432845,20:44401255-44432845	16511	111	18	57	0.534893	0.990308
THBS3	1:155195587-155207897,1:155195587-155207981,1:155195587-155207981,1:155195587-155207981	16511	274	58	124	0.535062	0.990308
ETNPPL	4:108742045-108763079,4:108742045-108763079,4:108742045-108763079,4:108742045-108763079,4:108742045-108763079,4:108742052-108763053	16511	98	26	61	0.535126	0.990308
CCR2	3:46353743-46360922,3:46353743-46360922	16511	33	6	36	0.53551	0.990308
SLC4A5	2:74216241-74343407,2:74221433-74315025	16511	295	65	163	0.535863	0.990308
CUL9	6:43182195-43224587	16511	238	48	286	0.536128	0.990308
SDHD	11:112086823-112095801,11:112086823-112095801,11:112086823-112095801,11:112086823-112095801,11:112086872-112095794	16511	70	13	596	0.536276	0.990308
PKD1L1	7:47774651-47948491	16511	215	44	155	0.536374	0.990308
OLFML3	1:113979390-113982254,1:113979390-113982254,1:113979473-113982253	16511	113	16	118	0.53657	0.990308
SLC27A4	9:128340526-128361470	16511	93	24	41	0.536764	0.990308
GCA	2:162318762-162363108,2:162318762-162363108,2:162318762-162363108,2:162318981-162363108,2:162344131-162363122,2:162344380-162363108,2:162344380-162363108	16511	44	10	238	0.536826	0.990308
VPS16	20:2840696-2866732,20:2840744-2866732	16511	92	20	172	0.536863	0.990308
MYLK	3:123612295-123620607,3:123612295-123620607,3:123612295-123884302,3:123612295-123884302,3:123612295-123884302,3:123612295-123884302,3:123612295-123884302	16511	147	31	148	0.537206	0.990308
CCDC77	12:389349-442640,12:389349-442640,12:401574-442640,12:401643-442640	16511	52	11	21	0.53728	0.990308
THAP6	4:75514432-75530026,4:75514432-75547332,4:75514472-75530026	16511	51	11	77	0.5374	0.990308
ACTR6	12:100200086-100224424,12:100200776-100224424,12:100200776-100224424	16511	92	17	26	0.537441	0.990308
TRIM22	11:5689586-5710863,11:5689789-5710863	16511	49	12	25	0.537523	0.990308
EFCAB6	22:43528743-43812337,22:43528777-43812305	16511	123	21	141	0.537611	0.990308
DNMT1	19:10133343-10195054,19:10133343-10195054,19:10133343-10195135,19:10133345-10194953	16511	89	18	41	0.537912	0.990308
CLEC11A	19:50723363-50725708	16511	31	9	246	0.537976	0.990308
LOC653513	1:148929140-148932725,1:149197558-149201146	16511	6	3	29	0.538471	0.990308
LMNB1	5:126776622-126837020,5:126777135-126837020,5:126777152-126837020	16511	122	21	76	0.53865	0.990308
TCTEX1D2	3:196291218-196318240,3:196291218-196318294	16511	12	5	23	0.538673	0.990308
TRIM62	1:33145398-33182043,1:33145401-33176550	16511	53	11	25	0.538812	0.990308
YIF1A	11:66284579-66289143,11:66284579-66289167	16511	50	9	34	0.538924	0.990308
PCDHGC3	5:141475965-141512973,5:141476001-141478795,5:141476001-141512977	16511	208	39	110	0.539029	0.990308
FAM86B1	8:12182103-12194115,8:12182103-12194115	16511	13	8	128	0.539161	0.990308
SLC22A1	6:160121814-160158718,6:160121830-160158718	16511	115	31	232	0.539541	0.990308
GLRB	4:157076124-157172090,4:157076149-157172090,4:157076402-157172090	16511	122	27	35	0.539545	0.990308
ZNF776	19:57746795-57758161,19:57746795-57758161,19:57746795-57758161,19:57746795-57758161,19:57746814-57758148	16511	4	1	49	0.539602	0.990308
ATG4C	1:62784105-62865271,1:62784131-62865514	16511	97	22	174	0.539661	0.990308
KRT36	17:41486135-41489864	16511	114	22	173	0.539751	0.990308
CTRC	1:15438441-15446658	16511	87	16	152	0.539835	0.990308
RGS9	17:65137337-65210662,17:65137337-65227703,17:65137369-65227703	16511	64	9	26	0.539858	0.990308
F11	4:186265963-186274897,4:186265963-186289681	16511	188	36	122	0.539896	0.990308
BFSP2	3:133399994-133475212	16511	112	32	103	0.539898	0.990308
NOL10	2:10570753-10689975,2:10570765-10689987,2:10570765-10689987,2:10570765-10689987	16511	95	14	47	0.539969	0.990308
NME1	17:51153558-51162089,17:51153558-51162089	16511	35	6	50	0.540006	0.990308
INTS11	1:1311584-1324687,1:1311584-1324687,1:1311584-1324687,1:1311584-1324687,1:1311584-1324687	16511	174	40	60	0.540031	0.990308
CLRN1	3:150926162-150944236,3:150926566-150972999,3:150926566-150972999,3:150926566-150972999,3:150926566-150972999	16511	56	15	70	0.540332	0.990308
RAB33B	4:139453806-139475915	16511	41	8	141	0.540957	0.990308
MUC12	7:100969622-101018949	16511	139	33	94	0.540976	0.990308
NDUFS2	1:161199314-161214394,1:161202146-161214394	16511	132	17	290	0.541153	0.990308
KCNA6	12:4809175-4851112	16511	69	16	25	0.541318	0.990308
CDK5RAP2	9:120388868-120580170,9:120388868-120580170,9:120388868-120580170,9:120388868-120580170,9:120388868-120580170,9:120388868-120580170,9:120388868-120580170,9:120388874-120580167	16511	95	13	24	0.541427	0.990308
FAM114A2	5:153990130-154038938,5:153990130-154038938,5:153990130-154038938,5:153990147-154038910	16511	63	7	38	0.541654	0.990308
RNF183	9:113297092-113299040	16511	25	8	52	0.541814	0.990308
DNASE2B	1:84398531-84415008,1:84408350-84415008	16511	52	12	123	0.541917	0.990308
GBP5	1:89258950-89272861,1:89258950-89272861	16511	91	22	374	0.542089	0.990308
SUCLA2	13:47942655-48001326	16511	105	26	66	0.542284	0.990308
WASHC2C	10:45727042-45792964,10:45727199-45792964,10:45727199-45792964,10:45727199-45792964,10:45727199-45792964,10:45727265-45792964,10:45727265-45792964,10:45727265-45792964,10:45727265-45792964,10:45727265-45792964,10:45727265-45792964,10:45727265-45792964,10:45727265-45792964,10:45727265-45792964,10:45727265-45792964,10:45727265-45792964,10:45727265-45792964,10:45727265-45792964,10:45727265-45792964,10:45727265-45792964,10:45727265-45792964,10:45727265-45792964,10:45727265-45792964,10:45727265-45792964,10:45727265-45792964,10:45727265-45792964,10:45727265-45792964,10:45727265-45792964,10:45727265-45792964	16511	81	27	383	0.542352	0.990308
ASS1	9:130444706-130501274,9:130444706-130501274	16511	177	54	89	0.54243	0.990308
ANK1	8:41653224-41665286,8:41653224-41665286,8:41653224-41665286,8:41653224-41797622,8:41653224-41797622,8:41653224-41797622,8:41653224-41797622,8:41653224-41896762	16511	215	44	122	0.542461	0.990308
HOGA1	10:97584344-97612798,10:97584388-97612798	16511	121	29	40	0.542494	0.990308
P2RX2	12:132618779-132622386,12:132618779-132622386,12:132618779-132622386,12:132618779-132622386,12:132618779-132622386,12:132618779-132622386,12:132618779-132622386,12:132618779-132622386	16511	61	11	34	0.542587	0.990308
LCTL	15:66547467-66565497,15:66547467-66565979,15:66547467-66565979	16511	101	16	76	0.542615	0.990308
ANTXRL	10:46286996-46330207,10:46286996-46330207	16511	43	9	32	0.542625	0.990308
THAP8	19:36034984-36054762,19:36034984-36054762,19:36034984-36054762,19:36034984-36054762,19:36034984-36054762	16511	62	15	186	0.542673	0.990308
NUP214	9:131125560-131234670,9:131125585-131234663,9:131190114-131234670	16511	183	31	81	0.542713	0.990308
SLC25A25	9:128068199-128109245,9:128068199-128109258,9:128091463-128109258,9:128091463-128109258,9:128098481-128109258,9:128098481-128109258	16511	98	22	144	0.542748	0.990308
NIPAL1	4:48016771-48040173	16511	108	23	133	0.542766	0.990308
GNAT3	7:80458634-80512009	16511	116	20	306	0.542799	0.990308
FAM24B-CUZD1	10:122832154-122879641	16511	76	15	316	0.542855	0.990308
ACAA2	18:49782163-49813533	16511	152	32	82	0.542906	0.990308
KL	13:33016422-33066143	16511	103	22	55	0.543164	0.990308
GNRH2	20:3043621-3045745,20:3043621-3045745,20:3043621-3045745,20:3043621-3045745	16511	12	4	22	0.543418	0.990308
AOX1	2:200586013-200671494	16511	215	46	120	0.543571	0.990308
FAM189B	1:155247204-155255483,1:155247204-155255483,1:155247204-155255483	16511	42	11	57	0.543748	0.990308
SPATA33	16:89657743-89670458,16:89657803-89670458,16:89657803-89670458,16:89657803-89670458,16:89657803-89670458,16:89658046-89661508,16:89658046-89670458	16511	10	1	160	0.543827	0.990308
EFCC1	3:129001628-129040742	16511	38	6	24	0.543953	0.990308
TNFRSF10B	8:23020135-23069031,8:23020135-23069187,8:23020135-23069187	16511	35	8	38	0.544112	0.990308
ADGRF4	6:47698544-47722021,6:47698544-47722021	16511	69	15	28	0.544284	0.990308
DLD	7:107891106-107921198,7:107891106-107921198,7:107891106-107921198,7:107891182-107921198	16511	114	15	55	0.544307	0.990308
AURKB	17:8204730-8210225,17:8204730-8210249,17:8204730-8210626,17:8204730-8210626,17:8204730-8210626,17:8204730-8210626,17:8204730-8210626,17:8204730-8210626,17:8204730-8210626,17:8204730-8210626,17:8204733-8210575	16511	35	11	76	0.544355	0.990308
MS4A2	11:60088663-60098467,11:60088663-60098467	16511	14	6	87	0.544371	0.990308
PBX3	9:125747337-125967376,9:125747337-125967376,9:125747337-125967376,9:125747372-125967376,9:125748198-125967376	16511	33	9	28	0.544558	0.990308
PSMD9	12:121888730-121917865,12:121888730-121917865,12:121888730-121917865	16511	35	7	23	0.544578	0.990308
ZNF845	19:53333718-53356119,19:53333718-53356119,19:53333718-53356119,19:53333718-53356119	16511	61	17	70	0.544592	0.990308
SLC25A33	1:9539464-9585173	16511	73	19	40	0.544718	0.990308
MYH1	17:10492309-10518542	16511	690	168	1056	0.54474	0.990308
WSCD1	17:6070613-6124427	16511	104	20	44	0.544797	0.990308
ZDHHC5	11:57668113-57701182	16511	53	7	48	0.544893	0.990308
CD101	1:117001749-117036551,1:117001749-117036551,1:117001749-117036551,1:117001749-117036551	16511	93	13	36	0.5449	0.990308
BOLA1	1:149899567-149900795,1:149899581-149900795,1:149899581-149900795	16511	27	11	115	0.544922	0.990308
SCN2A	2:165239413-165392304,2:165293830-165392310,2:165295772-165392310	16511	275	47	131	0.54534	0.990308
GABPB1	15:50277191-50355408,15:50277191-50355408,15:50277191-50355429,15:50277191-50355429,15:50285879-50355408,15:50285879-50355408,15:50285879-50355408	16511	11	1	103	0.545347	0.990308
MYO6	6:75749175-75919537,6:75749238-75919537,6:75749238-75842804,6:75749238-75842804,6:75749238-75842804,6:75749238-75919537,6:75749238-75919537,6:75749238-75919537,6:75749238-75919537,6:75749238-75919537,6:75749238-75919537	16511	305	69	454	0.545353	0.990308
REEP4	8:22138013-22141951,8:22138013-22141951,8:22138019-22141907	16511	78	18	38	0.545366	0.990308
EFCAB13	17:47323954-47441311,17:47323960-47430710	16511	76	11	34	0.545416	0.990308
CD180	5:67179613-67196799	16511	43	6	21	0.545432	0.990308
RANGRF	17:8288496-8290092,17:8288650-8290091,17:8288650-8290091,17:8288669-8290087	16511	36	5	171	0.545552	0.990308
AOC1	7:150852476-150861291,7:150852476-150861291	16511	62	17	24	0.545615	0.990308
FLII	17:18244816-18258556,17:18244816-18258738,17:18244816-18258916	16511	164	29	67	0.545627	0.990308
SLC7A5	16:87830022-87869507	16511	146	27	135	0.54563	0.990308
RTCA	1:100266157-100292769,1:100266157-100292769	16511	61	16	29	0.545904	0.990308
EWSR1	22:29268008-29290683,22:29268008-29300525,22:29268008-29300525,22:29268008-29300525,22:29268008-29300525	16511	74	10	30	0.545908	0.990308
SPATA4	4:176184573-176195671	16511	30	8	116	0.545968	0.990308
PTPRA	20:2864194-3038669,20:2873495-3038669,20:2923206-3038669	16511	134	27	196	0.546172	0.990308
LMNTD2	11:554849-560738	16511	92	18	37	0.546221	0.990308
SEMA4F	2:74654227-74683854,2:74654227-74683854,2:74654227-74683854,2:74654227-74683854,2:74654246-74683841	16511	68	17	51	0.546253	0.990308
SLC35F2	11:107790990-107858787	16511	51	10	25	0.546263	0.990308
KLHL18	3:47282943-47346816	16511	153	41	69	0.546958	0.990308
OR4F15	15:101818186-101819125	16511	11	3	195	0.546969	0.990308
ADCY3	2:24819169-24920017,2:24819169-24920017	16511	186	31	65	0.547335	0.990308
AP1M2	19:10572670-10587315,19:10572670-10587315	16511	79	21	65	0.547339	0.990308
CBWD3	9:68241944-68300035,9:68241944-68300035	16511	12	5	66	0.547361	0.990308
PLXNA1	3:126988593-127037392	16511	169	24	29	0.547508	0.990308
CES5A	16:55846153-55875370,16:55846153-55875370,16:55846153-55956031	16511	114	28	218	0.547675	0.990308
NUGGC	8:28021963-28083936	16511	83	25	72	0.547727	0.990308
CCKBR	11:6259673-6272127,11:6259673-6272127,11:6259837-6272127	16511	60	11	21	0.547932	0.990308
SPRY4	5:142310426-142324417,5:142310426-142324417,5:142310426-142325055,5:142310426-142325055	16511	56	9	116	0.547966	0.990308
NUP88	17:5384832-5419662,17:5384832-5419739	16511	74	20	39	0.548085	0.990308
WDR34	9:128633660-128656850	16511	80	19	25	0.548129	0.990308
NOL8	9:92297357-92325350,9:92297357-92325594,9:92297357-92325594,9:92297357-92325594	16511	103	19	24	0.548324	0.990308
NPC1L1	7:44512535-44541315,7:44512535-44541315,7:44533226-44541315	16511	343	75	350	0.548512	0.990308
CMKLR1	12:108288043-108320662,12:108288043-108339317,12:108288043-108339317,12:108288045-108339311	16511	31	8	212	0.548548	0.990308
RTP4	3:187368384-187372076	16511	5	2	23	0.548567	0.990308
AIM2	1:159062483-159076766,1:159062483-159076901	16511	22	6	156	0.548591	0.990308
LIMA1	12:50175779-50201533,12:50175779-50222705,12:50175779-50283570,12:50175779-50283570	16511	92	21	33	0.549082	0.990308
ALB	4:73404286-73421482	16511	66	9	66	0.549193	0.990308
BBX	3:107522935-107811329,3:107522935-107811329,3:107522961-107811339	16511	122	16	176	0.549347	0.990308
NUP205	7:135557913-135648751,7:135557916-135648751	16511	119	17	21	0.549349	0.990308
MMP8	11:102711794-102724954,11:102711794-102724954,11:102711795-102724954	16511	76	17	100	0.549548	0.990308
SLC23A2	20:4852355-5010293,20:4852357-5001510	16511	40	11	30	0.549637	0.990308
SLC35E4	22:30635780-30647893,22:30635814-30663299,22:30635814-30669016	16511	76	20	245	0.549717	0.990308
DERA	12:15911171-16037381,12:15911331-16037381	16511	73	18	33	0.54975	0.990308
LANCL1-AS1	2:210324711-210470333,2:210324711-210470333,2:210324711-210470333	16511	55	12	113	0.549779	0.990308
LANCL1	2:210431248-210476705,2:210431248-210476767,2:210431248-210476775	16511	58	12	113	0.549779	0.990308
CDH8	16:61647250-62036438	16511	72	16	166	0.549942	0.990308
UGT2B28	4:69280498-69295050,4:69280498-69295050	16511	54	11	23	0.549965	0.990308
PDE4A	19:10416772-10469631,19:10420537-10469630,19:10430844-10469631,19:10432434-10469631,19:10452956-10469631	16511	107	24	33	0.550082	0.990308
TCIRG1	11:68038994-68050899,11:68039024-68050895,11:68042979-68050899	16511	260	66	397	0.550621	0.990308
HOXB13	17:48724764-48728749	16511	63	11	26	0.550809	0.990308
PHB2	12:6965351-6970753,12:6965351-6970753	16511	73	15	38	0.550908	0.990308
CKMT2	5:81233319-81266398,5:81233319-81266398,5:81233321-81266398	16511	90	21	37	0.550953	0.990308
CKMT2-AS1	5:81237564-81301569,5:81237564-81301569,5:81237564-81301569	16511	90	21	37	0.550953	0.990308
STEAP3	2:119223807-119265651,2:119223807-119265651,2:119223807-119265651,2:119223833-119265651	16511	87	24	131	0.550977	0.990308
FOXRED2	22:36487185-36507043,22:36487185-36507043,22:36487185-36507101,22:36487185-36507101	16511	96	21	38	0.551022	0.990308
COPG1	3:129249605-129277773	16511	89	11	38	0.551314	0.990308
NXN	17:799310-979776,17:799312-864111	16511	56	12	33	0.552063	0.990308
CHDH	3:53812334-53846419	16511	133	24	50	0.552066	0.990308
PPP4R4	14:94174311-94227845,14:94174311-94227845,14:94174311-94279735,14:94174311-94279735,14:94174311-94279735,14:94174321-94279734,14:94175460-94279735	16511	72	13	25	0.552094	0.990308
EFCAB5	17:29929855-30074625,17:29941604-30074625,17:29941604-30108452	16511	113	23	257	0.552233	0.990308
PCDHB7	5:141172620-141176376	16511	48	14	68	0.552456	0.990308
SLC45A1	1:8318084-8344167	16511	116	26	67	0.552564	0.990308
C1QTNF7	4:15339935-15446167,4:15374550-15446167,4:15428004-15446167	16511	65	11	24	0.552576	0.990308
DNAI2	17:74274209-74314884,17:74274209-74314884,17:74274209-74314884,17:74274233-74314884	16511	115	24	90	0.552589	0.990308
CFAP57	1:43172329-43210878,1:43172329-43210878,1:43172329-43254358	16511	116	17	34	0.552678	0.990308
MKKS	20:10404779-10431925,20:10404779-10434239,20:10404779-10434239	16511	92	18	42	0.552706	0.990308
METTL3	14:21498137-21511340	16511	54	6	28	0.552833	0.990308
ST7L	1:112523514-112619141,1:112523518-112619139,1:112523518-112619418,1:112523518-112619418,1:112541790-112619418	16511	98	13	130	0.553003	0.990308
ZSCAN1	19:58034065-58054631	16511	19	6	25	0.55303	0.990308
TRMU	22:46335400-46357340,22:46335400-46357340,22:46335400-46357340,22:46335400-46357340,22:46335400-46357340,22:46335400-46357340,22:46335713-46357340	16511	130	25	51	0.553145	0.990308
BCAP29	7:107579976-107623317,7:107579976-107623317,7:107580245-107623317,7:107580245-107623317,7:107580245-107623317	16511	48	13	22	0.553158	0.990308
FSTL4	5:133196457-133612541	16511	55	11	29	0.553217	0.990308
PPP1R16A	8:144477981-144502121,8:144477981-144502121,8:144477981-144502121,8:144478350-144502121,8:144478350-144502121	16511	53	11	32	0.553475	0.990308
CPVL	7:28995230-29146537,7:28995230-29195451,7:28995230-29195451,7:28995236-29146537	16511	107	20	262	0.553477	0.990308
LRRIQ1	12:85036350-85245105	16511	136	27	46	0.553651	0.990308
MAGI1	3:65354230-66038834,3:65354230-66038834,3:65354230-66038918,3:65354230-66038918,3:65359268-66038834,3:65359271-66038918	16511	102	16	33	0.553744	0.990308
F11-AS1	4:186286097-186501058,4:186416047-186501058	16511	38	9	30	0.553749	0.990308
TP53	17:7668401-7675493,17:7668401-7675493,17:7668401-7675493,17:7668401-7675493,17:7668401-7675493,17:7668401-7675493,17:7668401-7687550,17:7668401-7687550,17:7668401-7687550,17:7668401-7687550,17:7668401-7687550,17:7668401-7687550,17:7668401-7687550,17:7668401-7687550,17:7668401-7687550	16511	90	14	47	0.553807	0.990308
ADRA2B	2:96112875-96116571	16511	60	11	51	0.553917	0.990308
RPS6KC1	1:213051232-213274774,1:213051232-213274774,1:213051232-213274774,1:213051232-213274774,1:213051232-213274774,1:213051232-213274774,1:213051232-213274774,1:213051232-213274774,1:213051232-213274774,1:213051232-213274774,1:213051232-213274774,1:213051232-213274774,1:213051232-213274774,1:213051232-213274774,1:213051232-213274774,1:213051232-213274774,1:213051232-213274774,1:213051232-213274774,1:213051232-213274774,1:213051232-213274774,1:213051232-213274774,1:213051232-213274774,1:213051232-213274774,1:213051232-213274774,1:213051232-213274774,1:213051232-213274774,1:213051232-213274774,1:213051232-213274774,1:213051232-213274774,1:213051232-213274774,1:213051232-213274774,1:213051232-213274774,1:213051232-213274774,1:213051232-213274774,1:213051240-213274774	16511	70	13	27	0.554085	0.990308
CAPN2	1:223701592-223776018,1:223712538-223776018	16511	213	42	576	0.554124	0.990308
DPYS	8:104379430-104467055	16511	175	33	84	0.554194	0.990308
PPIL2	22:21665983-21697913,22:21665983-21697913,22:21665983-21697913,22:21666011-21697907	16511	58	14	26	0.554199	0.990308
SLC12A1	15:48206300-48304078,15:48206300-48304078	16511	350	80	403	0.554219	0.990308
MFSD6L	17:8797109-8799349	16511	68	21	130	0.554731	0.990308
AQP5	12:49961871-49965682	16511	84	21	109	0.5548	0.990308
PGAP1	2:196833003-196926707,2:196833003-196926731,2:196833003-196926731	16511	95	18	80	0.554924	0.990308
KLB	4:39406929-39451533	16511	88	15	40	0.555086	0.990308
CACHD1	1:64470128-64693058,1:64505913-64693058	16511	84	17	28	0.555537	0.990308
KIF18B	17:44924710-44947711,17:44924710-44947711	16511	99	18	42	0.555556	0.990308
CYP2J2	1:59893307-59926773,1:59893307-59926798,1:59893307-59926798	16511	104	19	80	0.555603	0.990308
NID2	14:52004808-52069059	16511	183	34	211	0.555749	0.990308
PARD3	10:34109559-34815325,10:34109559-34815325,10:34109559-34815325,10:34109559-34815325,10:34109559-34815325,10:34109559-34815325,10:34109559-34815325,10:34109560-34815296,10:34312259-34815325,10:34312259-34815325,10:34312259-34815325	16511	84	17	21	0.555828	0.990308
SLC1A7	1:53087178-53142632,1:53087178-53142632,1:53087178-53142632,1:53087178-53142632,1:53107927-53142632	16511	123	30	166	0.555907	0.990308
CCDC157	22:30356634-30367096,22:30356634-30378655,22:30356634-30378655	16511	72	19	40	0.555941	0.990308
ERCC2	19:45351390-45370587,19:45358760-45370587	16511	308	72	210	0.556101	0.990308
SLC5A10	17:18950675-19020691,17:18952164-19020691,17:18952164-19020691,17:18952164-19020691,17:18952164-19020691	16511	274	68	524	0.55693	0.990308
C12orf73	12:103950193-103957215	16511	14	3	186	0.556977	0.990308
MYH6	14:23381989-23408277	16511	652	169	613	0.55714	0.990308
APC2	19:1450148-1473244,19:1452983-1473244	16511	313	50	132	0.557579	0.990308
RIMS1	6:71886702-72101770,6:71886702-72101770,6:71886702-72101770,6:71886702-72403143,6:72212810-72302787,6:72212810-72403143,6:72212810-72403143,6:72212810-72403143,6:72212810-72403143,6:72212810-72403143,6:72212810-72403143,6:72212810-72403143,6:72212810-72403143,6:72212810-72403143,6:72212810-72403143,6:72212810-72403143,6:72212810-72403143,6:72212810-72403143,6:72212810-72403143,6:72212810-72403143,6:72212810-72403143,6:72212810-72403143,6:72212810-72403143,6:72212810-72403143,6:72212810-72403143,6:72212810-72403143,6:72212810-72403143,6:72212810-72403143,6:72212810-72403143,6:72212810-72403143,6:72212810-72403143,6:72212810-72403143,6:72212810-72403143,6:72212810-72403143,6:72212810-72403143,6:72212810-72403143,6:72212810-72403143,6:72212810-72403143,6:72212810-72403143,6:72212810-72403143,6:72212810-72403143,6:72212810-72403143,6:72212810-72403143,6:72212810-72403143,6:72212810-72403143,6:72212810-72403143,6:72212810-72403143,6:72212810-72403143,6:72212810-72403143,6:72212810-72403143,6:72212810-72403143,6:72216441-72403143,6:72216441-72403143,6:72216441-72403143,6:72216441-72403143,6:72216441-72403143,6:72216441-72403143,6:72216441-72403143,6:72216441-72403143,6:72216441-72403143,6:72216441-72403143,6:72216759-72403143,6:72216759-72403143,6:72216759-72403143,6:72216759-72403143,6:72216759-72403143,6:72216759-72403143,6:72366729-72403143	16511	85	21	73	0.557637	0.990308
TMTC3	12:88142306-88199887,12:88142306-88199887,12:88142306-88199887,12:88142306-88199887,12:88142306-88199887,12:88142306-88199887	16511	117	14	30	0.557766	0.990308
GP1BB	22:19723542-19724774	16511	33	10	77	0.558225	0.990308
TK2	16:66508002-66549825,16:66508002-66550291,16:66508002-66550291,16:66508002-66550412,16:66508002-66550412,16:66508002-66550412,16:66508002-66550412,16:66508002-66550412	16511	75	20	34	0.558243	0.990308
ETFBKMT	12:31647159-31669082,12:31659186-31669082,12:31659687-31673112	16511	36	8	145	0.558526	0.990308
GLB1L2	11:134331873-134376324	16511	189	45	81	0.558585	0.990308
TECRL	4:64276299-64409460,4:64278458-64409460	16511	40	13	24	0.558623	0.990308
WRAP73	1:3630769-3650103	16511	68	17	94	0.559132	0.990308
FAT3	11:92225033-92896473,11:92352095-92896469	16511	382	58	336	0.559375	0.990308
PERM1	1:975198-982117,1:975198-982117	16511	64	11	21	0.559646	0.990308
ITGAX	16:31355133-31382997,16:31355133-31382997	16511	127	19	30	0.55976	0.990308
RMDN2	2:37925318-38017747,2:37925318-38067137,2:37925530-38017747,2:37928758-38017747,2:37950443-38017747,2:37950443-38067142	16511	72	13	38	0.559905	0.990308
RMDN2-AS1	2:37950333-38036341	16511	71	13	38	0.559905	0.990308
FGFR1	8:38411137-38467845,8:38411137-38467845,8:38411137-38467845,8:38411137-38467845,8:38411137-38468834,8:38411137-38468834,8:38411137-38468834,8:38411137-38468834,8:38411137-38468834,8:38411137-38468834,8:38411137-38468834,8:38411137-38468834,8:38411137-38468834	16511	116	22	53	0.559944	0.990308
POTEG	14:19402763-19434341,14:19402763-19434341	16511	13	6	21	0.560127	0.990308
SERPINB2	18:63887704-63903888,18:63887704-63903890	16511	73	16	68	0.56027	0.990308
MLX	17:42567059-42573203,17:42567059-42573203,17:42567059-42573203	16511	65	14	26	0.560279	0.990308
TASOR	3:56620128-56683265,3:56620128-56683265,3:56620128-56683265,3:56620128-56683265,3:56620131-56664046,3:56620131-56683107,3:56620131-56683237	16511	56	8	162	0.560351	0.990308
CNTNAP1	17:42682530-42699993	16511	246	32	76	0.560404	0.990308
NEURL1B	5:172641265-172691530,5:172641265-172691530,5:172641265-172691530	16511	52	9	22	0.560409	0.990308
ATXN3	14:92058551-92106621,14:92058551-92106621,14:92058551-92106621,14:92058551-92106621,14:92058551-92106621,14:92058551-92106621,14:92058551-92106621,14:92058551-92106621,14:92058551-92106621,14:92058551-92106621,14:92058551-92106621,14:92058551-92106621,14:92058551-92106621,14:92058551-92106621,14:92058551-92106621,14:92058551-92106621,14:92058551-92106621,14:92058551-92106621,14:92058551-92106621,14:92058551-92106621,14:92058551-92106621,14:92058551-92106621,14:92058551-92106621,14:92058551-92106621,14:92058551-92106621,14:92058551-92106621,14:92058551-92106621,14:92058551-92106621,14:92058551-92106621,14:92058551-92106621,14:92058551-92106621	16511	36	15	131	0.560553	0.990308
RLN3	19:14028147-14031558,19:14028147-14031558	16511	31	6	218	0.560655	0.990308
PRTFDC1	10:24848606-24952644,10:24848613-24952606	16511	77	21	79	0.560754	0.990308
FCRL1	1:157794403-157820120,1:157794403-157820150,1:157794403-157820150	16511	18	2	32	0.56078	0.990308
SPTLC3	20:13008953-13166764,20:13008971-13169103	16511	152	21	44	0.561091	0.990308
CUZD1	10:122832154-122846175,10:122832157-122845857	16511	75	14	315	0.56117	0.990308
LYST	1:235661030-235866927,1:235661030-235883708,1:235826322-235883708	16511	249	37	74	0.561187	0.990308
YARS2	12:32746543-32755953	16511	84	15	26	0.561354	0.990308
TBC1D24	16:2475145-2505733,16:2475145-2505733	16511	76	18	22	0.561519	0.990308
P4HTM	3:48989907-49007148,3:48990240-49007153	16511	89	18	35	0.561528	0.990308
SLC7A2	8:17497087-17570568,8:17538776-17570568,8:17538776-17570568	16511	261	62	324	0.561745	0.990308
RFC3	13:33818068-33966558,13:33818148-33837500	16511	65	16	99	0.561854	0.990308
MRPS10	6:42206806-42217861	16511	33	8	22	0.561898	0.990308
TBCB	19:36114985-36125948,19:36115467-36125941,19:36115757-36125948	16511	68	15	27	0.561972	0.990308
EGF	4:109912883-110013079,4:109912883-110013079,4:109912883-110013079,4:109912883-110013079	16511	173	32	205	0.562033	0.990308
BABAM1	19:17267375-17279353,19:17267375-17279353,19:17267375-17279353,19:17267442-17279337	16511	27	8	26	0.562218	0.990308
VPS13C	15:61852390-62060465,15:61852390-62060465,15:61864305-62060465,15:61864305-62060465	16511	428	82	239	0.562491	0.990308
OAS1	12:112906776-112918026,12:112906776-112919907,12:112906776-112932190,12:112906961-112919903	16511	22	10	35	0.562697	0.990308
TTLL12	22:43166621-43187134	16511	79	12	24	0.563167	0.990308
MCM2	3:127598356-127622435,3:127598410-127622435	16511	92	22	306	0.563176	0.990308
TTLL4	2:218710834-218755415	16511	93	16	29	0.563202	0.990308
ADAMTS17	15:99971436-100341975	16511	199	44	93	0.563216	0.990308
PKD2L1	10:100288145-100330486,10:100288150-100330228	16511	196	39	140	0.563393	0.990308
GAL3ST3	11:66040764-66049161	16511	92	20	59	0.563481	0.990308
COL6A3	2:237324011-237414207,2:237324011-237414207,2:237324011-237414207,2:237371616-237414207,2:237371616-237414207	16511	651	137	921	0.56359	0.990308
LRRC14B	5:191494-196334	16511	37	6	59	0.563661	0.990308
EXOSC8	13:37000785-37009614	16511	58	17	467	0.563675	0.990308
CYP7A1	8:58490177-58500163	16511	76	23	41	0.56374	0.990308
ZMPSTE24	1:40258235-40294180	16511	98	18	38	0.563871	0.990308
CAT	11:34438933-34472060	16511	197	48	116	0.563876	0.990308
ETFA	15:76215352-76311469,15:76216287-76311469	16511	91	17	49	0.563906	0.990308
RDH5	12:55720366-55724742,12:55720366-55724742	16511	90	16	36	0.56429	0.990308
RAG1	11:36568012-36579760	16511	255	54	100	0.564417	0.990308
SLC25A20	3:48856925-48898882	16511	105	17	43	0.564746	0.990308
INO80E	16:29996208-30005790,16:29996208-30005790,16:29996208-30005790,16:29996208-30005790,16:29996208-30005794,16:29996240-30005791	16511	25	3	27	0.564829	0.990308
MPDU1	17:7583646-7588209,17:7583646-7588209,17:7583851-7588209	16511	58	8	49	0.564864	0.990308
SPG7	16:89508387-89537721,16:89508387-89557768,16:89508387-89557768	16511	319	68	470	0.564884	0.990308
CCDC102A	16:57512180-57536571	16511	68	15	23	0.564895	0.990308
PABPC3	13:25096137-25098566	16511	53	10	68	0.565031	0.990308
HSD3B7	16:30985197-30989152,16:30985197-30989152,16:30985206-30989147	16511	105	21	62	0.56522	0.990308
ACOX1	17:75941510-75979166,17:75941510-75979434,17:75941510-75979434	16511	96	23	53	0.565425	0.990308
BEST1	11:61949820-61964463,11:61949883-61963594,11:61949883-61964463,11:61949883-61964463,11:61949883-61964463,11:61950350-61964461,11:61954795-61964463,11:61954795-61964463	16511	170	48	168	0.565431	0.990308
NARS	18:57600655-57621836	16511	156	22	31	0.565709	0.990308
SOCS4	14:55027125-55049488,14:55027235-55049488	16511	54	14	21	0.565934	0.990308
MS4A6A	11:60171606-60183331,11:60171606-60184666,11:60172008-60183331,11:60172497-60183331,11:60172497-60184666	16511	14	7	199	0.566267	0.990308
GOLGA8K	15:32389584-32403292	16511	21	7	27	0.566278	0.990308
TMEM19	12:71686097-71704059	16511	70	18	47	0.56636	0.990308
C4orf51	4:145680203-145732796	16511	12	2	27	0.566519	0.990308
KIR2DL1	19:54738487-54767877,19:54769792-54784322	16511	46	14	375	0.566556	0.990308
KIR2DL2	19:54738516-54784324	16511	46	14	375	0.566556	0.990308
ZNF429	19:21505551-21507664,19:21505551-21507664,19:21505551-21520486,19:21505551-21520486,19:21505551-21520486,19:21505551-21540667,19:21505551-21540667,19:21505551-21540667,19:21505551-21540667,19:21505551-21540667,19:21505601-21540667	16511	51	12	64	0.566683	0.990308
SOX30	5:157625678-157652420,5:157625678-157652438,5:157625678-157671480	16511	97	30	46	0.566683	0.990308
STC2	5:173314722-173329503	16511	19	4	98	0.566733	0.990308
TM7SF2	11:65111853-65116235,11:65111853-65116235,11:65111853-65116235	16511	146	34	123	0.566763	0.990308
SLC28A1	15:84884660-84896046,15:84884660-84945796,15:84884660-84945796,15:84884660-84975645,15:84884660-84975645,15:84884661-84945798	16511	80	13	42	0.567059	0.990308
ZC3H12C	11:110093391-110171841	16511	44	8	21	0.567145	0.990308
OSGEP	14:20446400-20454812	16511	65	19	61	0.567148	0.990308
CIP2A	3:108549865-108589438	16511	81	15	22	0.567404	0.990308
EBPL	13:49660673-49691486,13:49660675-49691487,13:49660675-49691487,13:49660675-49691487	16511	55	10	76	0.567738	0.990308
AQP12A	2:240691844-240698483	16511	24	7	32	0.567826	0.990308
PIK3C3	18:41955197-42081482,18:41955233-42087829	16511	178	39	103	0.567861	0.990308
FSHB	11:30231015-30235277,11:30231015-30235277	16511	25	7	28	0.567976	0.990308
KRT71	12:52543908-52553147	16511	128	32	65	0.568142	0.990308
COQ5	12:120503278-120529158	16511	67	16	39	0.568193	0.990308
ZFYVE9	1:52142093-52346686,1:52142093-52346686	16511	75	10	33	0.568208	0.990308
TUT7	9:86287732-86354410,9:86287732-86354450,9:86287732-86354487,9:86287732-86354487	16511	54	7	212	0.568313	0.990308
ANKS6	9:98732008-98796555	16511	99	19	24	0.568475	0.990308
UNC80	2:209771992-209999300,2:209771992-209999300	16511	224	38	44	0.568941	0.990308
HS3ST6	16:1911463-1918323	16511	103	26	170	0.569011	0.990308
PDE12	3:57556246-57563547,3:57556246-57656480,3:57556273-57566848	16511	130	22	69	0.569084	0.990308
HSPB1	7:76302672-76304292	16511	78	15	37	0.569092	0.990308
RIOK3	18:23453220-23483140,18:23453220-23483140,18:23453286-23483140	16511	63	12	158	0.569216	0.990308
TMEM54	1:32894592-32901440,1:32894592-32901440,1:32894592-32901440,1:32894592-32901440,1:32894594-32901389	16511	33	9	121	0.569216	0.990308
FMNL2	2:152335173-152649826	16511	141	23	142	0.56935	0.990308
ALDH1L1-AS1	3:126103639-126108069	16511	34	10	70	0.569549	0.990308
ATP6V1B1	2:70935899-70965431	16511	217	56	216	0.569735	0.990308
VWA8	13:41566824-41961085,13:41719336-41961085	16511	323	75	275	0.569775	0.990308
AMHR2	12:53423854-53431672,12:53423854-53431672,12:53423854-53431672	16511	92	22	42	0.569843	0.990308
ABCA13	7:48171457-48647497	16511	737	153	1064	0.569941	0.990308
CHD4	12:6570081-6606451,12:6570081-6607476,12:6570081-6607476	16511	193	28	38	0.569956	0.990308
ASB14	3:57268350-57278952,3:57268350-57292682	16511	121	22	42	0.570144	0.990308
SLCO4C1	5:102233985-102296284	16511	93	19	24	0.57059	0.990308
ATP11A	13:112690328-112887168,13:112690328-112887168	16511	232	42	69	0.570634	0.990308
DECR1	8:90001351-90053633,8:90001476-90053633	16511	86	16	26	0.57065	0.990308
GARS	7:30594734-30634032,7:30594877-30634032	16511	164	22	152	0.570805	0.990308
SOAT1	1:179293713-179358679,1:179293713-179358679,1:179293713-179358679,1:179293796-179358679	16511	86	15	35	0.570822	0.990308
MIA2	14:39233920-39253371,14:39233920-39351193,14:39265271-39351193,14:39265271-39351193,14:39265271-39351193,14:39265271-39388513,14:39266297-39351193,14:39266297-39351193,14:39266297-39351193,14:39266297-39351193,14:39266297-39351193,14:39266297-39351193,14:39266297-39388513,14:39266616-39351193,14:39266921-39351193,14:39266921-39351193,14:39267123-39351193,14:39267123-39351193,14:39267123-39351193,14:39267123-39351193,14:39267123-39351193,14:39267123-39351193,14:39267123-39351193,14:39267123-39351193,14:39267123-39351193,14:39267123-39351193,14:39267123-39351193,14:39267123-39351193,14:39267123-39351193,14:39267123-39351193,14:39267123-39351193,14:39267123-39388513,14:39267123-39388513	16511	84	17	233	0.570872	0.990308
SLC20A2	8:42416461-42541512,8:42416461-42542213,8:42416474-42501231	16511	130	27	81	0.571113	0.990308
PLPP4	10:120456953-120589864,10:120456953-120589864,10:120456953-120589864,10:120456953-120589864,10:120456953-120589864,10:120456953-120589864	16511	73	14	26	0.571177	0.990308
UNCX	7:1232871-1237326	16511	45	6	50	0.571196	0.990308
PSPH	7:56011063-56051444	16511	54	16	214	0.571197	0.990308
AOPEP	9:94726668-94933673,9:94726668-95087218,9:94759648-95087218	16511	96	18	30	0.571202	0.990308
SLC25A23	19:6440063-6459792	16511	116	27	64	0.571276	0.990308
C1QTNF5	11:119338933-119346673,11:119338941-119340883	16511	132	24	58	0.571287	0.990308
MFRP	11:119338941-119346705	16511	132	24	58	0.571287	0.990308
P2RX6	22:21015152-21028013,22:21015152-21028013,22:21015159-21028013,22:21015159-21028013,22:21015159-21028013	16511	53	14	208	0.571304	0.990308
CLDN16	3:190387871-190412143	16511	90	13	26	0.571423	0.990308
C11orf49	11:46936688-47162247,11:46936688-47162247,11:46936688-47162247,11:46936688-47162247,11:46936688-47162247,11:46936688-47162247,11:46936688-47164380	16511	39	12	26	0.571534	0.990308
HGFAC	4:3441932-3449495,4:3441932-3449495	16511	179	43	113	0.571644	0.990308
SHPK	17:3608261-3636322	16511	90	21	67	0.57181	0.990308
NR1H2	19:50376456-50383028,19:50376456-50383028	16511	138	25	33	0.571969	0.990308
EOMES	3:27715948-27722715,3:27715948-27722715,3:27715948-27722715	16511	127	25	47	0.572008	0.990308
ASPA	17:3474109-3499406,17:3475996-3503405	16511	84	13	71	0.572113	0.990308
SLC25A48	5:135579164-135883450,5:135579164-135888637,5:135834675-135883450,5:135834675-135888637,5:135834675-135888637	16511	73	13	29	0.572492	0.990308
TRIM77	11:89710298-89717872,11:89710298-89717872	16511	21	5	129	0.572618	0.990308
SLC25A24	1:108134042-108200343,1:108134721-108192809	16511	113	24	36	0.572804	0.990308
CANT1	17:78991715-79009764,17:78991715-79009817,17:78991715-79009817	16511	129	30	313	0.572834	0.990308
ZP3	7:76397523-76442071,7:76424949-76442069	16511	103	27	138	0.572972	0.990308
PDZRN3	3:73382429-73433996,3:73382429-73474632,3:73382429-73561678,3:73382429-73569515,3:73382430-73624941	16511	86	19	73	0.573427	0.990308
PROZ	13:113158653-113172384,13:113158653-113172384	16511	100	24	143	0.573535	0.990308
NOS1	12:117208141-117305052,12:117208141-117309410,12:117208141-117361626,12:117208141-117361802	16511	168	27	43	0.573581	0.990308
OPRM1	6:154010495-154132354,6:154010495-154132354,6:154010495-154132354,6:154039101-154091938,6:154039101-154091957,6:154039101-154132354,6:154039101-154132354,6:154039101-154132354,6:154039410-154093520,6:154039410-154107652,6:154039410-154107652,6:154039410-154109018,6:154039410-154109018,6:154039410-154109018,6:154039410-154110453,6:154039410-154110453,6:154039410-154132354,6:154039410-154132354,6:154039410-154246867,6:154086506-154132354,6:154086506-154132354,6:154089761-154091938,6:154089761-154091957	16511	107	26	145	0.57367	0.990308
ATOH7	10:68230594-68232113	16511	48	12	25	0.573688	0.990308
ECM2	9:92493546-92536092,9:92495311-92536092,9:92495311-92536092	16511	60	16	188	0.574137	0.990308
MRPS34	16:1771894-1773139,16:1771894-1773139	16511	21	3	72	0.574143	0.990308
ZCCHC24	10:79382326-79445627	16511	11	1	36	0.574179	0.990308
ETFDH	4:158672100-158708713,4:158672100-158708713,4:158682107-158708713	16511	197	37	73	0.574677	0.990308
PRSS55	8:10525531-10538819,8:10525545-10554166	16511	94	19	55	0.574939	0.990308
PDIA5	3:123067008-123162106,3:123067024-123162104	16511	61	7	81	0.575028	0.990308
MYO18A	17:29073509-29140379,17:29073509-29176752,17:29073509-29180389,17:29073509-29180389,17:29073509-29180389,17:29073509-29180389	16511	406	83	395	0.575121	0.990308
CCDC63	12:110846959-110907535,12:110846959-110907535,12:110846959-110907535	16511	45	12	64	0.575566	0.990308
ERI2	16:20780192-20806473,16:20796340-20806472	16511	127	25	129	0.575587	0.990308
TMEM191B	22:18527801-18530573	16511	20	11	104	0.575756	0.990308
RTTN	18:70003805-70205726,18:70003805-70205726	16511	189	44	52	0.575819	0.990308
EHD2	19:47713421-47743134	16511	124	24	41	0.576061	0.990308
ERN1	17:64039141-64130144	16511	86	11	50	0.576137	0.990308
PPFIA4	1:203026520-203078736,1:203026520-203078736	16511	120	20	35	0.57637	0.990308
SHD	19:4278600-4290723	16511	41	10	22	0.57663	0.990308
KIF2B	17:53822877-53825212	16511	78	15	166	0.57687	0.990308
ACAT2	6:159761956-159779055,6:159762478-159779112	16511	90	14	34	0.576916	0.990308
HMX2	10:123148121-123150672	16511	73	14	65	0.577086	0.990308
PCDHA1	5:140786135-140788860,5:140786135-141012344,5:140786135-141012344	16511	1303	249	1214	0.577086	0.990308
MKS1	17:58205435-58219305,17:58205435-58219305,17:58205435-58219305,17:58205435-58219305,17:58205435-58219605	16511	116	25	85	0.577329	0.990308
ABL2	1:179099326-179143089,1:179099326-179143089,1:179099326-179143089,1:179099326-179229684,1:179099326-179229684,1:179099326-179229684,1:179099330-179229677,1:179110580-179229684	16511	103	10	41	0.577561	0.990308
AGXT	2:240868823-240880500	16511	169	35	303	0.577657	0.990308
SIX6	14:60509219-60511807	16511	81	16	241	0.577748	0.990308
MIA-RAB4B	19:40775536-40796944	16511	96	19	47	0.577835	0.990308
ADRB1	10:114044046-114046908	16511	24	6	23	0.577885	0.990308
MED24	17:40019096-40054636,17:40019096-40054636,17:40019096-40054636,17:40019096-40054742,17:40019103-40054408	16511	81	15	22	0.577925	0.990308
OR4D1	17:58155153-58156086	16511	14	4	104	0.57804	0.990308
SLC36A2	5:151314972-151347559	16511	50	18	37	0.578149	0.990308
ORC6	16:46689645-46698394,16:46689658-46698394	16511	48	11	33	0.57818	0.990308
PARP16	15:65258093-65286843,15:65258093-65286843,15:65258093-65286843	16511	45	10	29	0.578343	0.990308
GPR162	12:6821796-6827418,12:6821820-6827420	16511	42	7	123	0.578378	0.990308
SAR1B	5:134601148-134632828,5:134601148-134632843	16511	40	12	29	0.578396	0.990308
OCLN	5:69492291-69558104,5:69492789-69558104,5:69504176-69558104	16511	50	11	26	0.578647	0.990308
TEKT2	1:36084093-36088275	16511	59	12	32	0.578673	0.990308
NAPRT	8:143574784-143578330,8:143574784-143578330,8:143574784-143578330,8:143574784-143578351	16511	95	24	247	0.578915	0.990308
DNAH12	3:57293698-57544344,3:57498003-57544344	16511	30	7	31	0.578917	0.990308
C3orf20	3:14675098-14773036,3:14675098-14773036,3:14675098-14773036	16511	63	13	25	0.579147	0.990308
CCDC158	4:76313038-76407305	16511	84	21	45	0.57945	0.990308
WRN	8:31033261-31175871	16511	152	27	207	0.579459	0.990308
TRHR	8:109087423-109119583	16511	55	18	32	0.579491	0.990308
POLR3H	22:41525800-41544470,22:41525800-41544489,22:41525800-41544489,22:41525800-41544489,22:41525800-41544606	16511	78	18	36	0.579494	0.990308
KIAA0408	6:127438405-127459389	16511	48	10	48	0.579498	0.990308
TAT-AS1	16:71565015-71572438,16:71565788-71572438	16511	75	17	25	0.579687	0.990308
MYH7	14:23412739-23435660	16511	537	122	322	0.579851	0.990308
TMEM147-AS1	19:35540737-35546029	16511	70	16	155	0.579879	0.990308
HPD	12:121839526-121858859,12:121839526-121888611	16511	73	15	76	0.579999	0.990308
GCLC	6:53497340-53545101,6:53497340-53545129	16511	95	18	30	0.580127	0.990308
AARS	16:70252393-70289509	16511	256	56	153	0.580141	0.990308
MYBBP1A	17:4538895-4555386,17:4538895-4555386	16511	149	31	93	0.580278	0.990308
NHEJ1	2:219075323-219160865	16511	33	7	36	0.580522	0.990308
POLR3C	1:145824199-145844401,1:145824444-145844401	16511	38	9	120	0.581039	0.990308
GLIPR1L2	12:75391069-75424040,12:75391069-75432397,12:75391088-75432688	16511	27	6	29	0.581056	0.990308
ZPBP2	17:39868201-39877896,17:39868201-39877896	16511	39	12	24	0.581107	0.990308
P2RX5	17:3673227-3696155,17:3673227-3696404,17:3673227-3696404,17:3673227-3696404	16511	51	13	322	0.581201	0.990308
MFNG	22:37469062-37486387,22:37469062-37486440,22:37469062-37486440	16511	81	21	80	0.581227	0.990308
TIMMDC1	3:119498520-119524278	16511	34	9	28	0.581297	0.990308
ADGRA3	4:22387375-22516066	16511	112	23	75	0.581448	0.990308
DYNC2H1	11:103109425-103479863,11:103109430-103479863	16511	524	87	202	0.581463	0.990308
WDR35	2:19910265-19990123,2:19910265-19990123	16511	203	38	76	0.581689	0.990308
SLC26A4	7:107660634-107717807	16511	310	71	686	0.58195	0.990308
UBXN10	1:20186095-20196050	16511	14	3	138	0.581972	0.990308
P3H2	3:189956727-190120897,3:189956727-190122437	16511	139	29	42	0.58198	0.990308
GBA2	9:35736861-35749236,9:35736865-35749228	16511	150	26	75	0.582075	0.990308
HLA-C	6:31268748-31272136,6:31268748-31272136	16511	68	30	104	0.582101	0.990308
PDCD4	10:110871794-110900006,10:110871794-110900006,10:110871927-110900006	16511	78	12	114	0.582142	0.990308
RSPH4A	6:116616478-116632985,6:116616478-116632985	16511	67	21	38	0.582215	0.990308
FBXW5	9:136940434-136944738	16511	132	24	37	0.582277	0.990308
SH2D3A	19:6752161-6767435	16511	61	11	38	0.58231	0.990308
TSPAN10	17:81637170-81648755,17:81642304-81648755,17:81642304-81648755	16511	51	16	88	0.582401	0.990308
MLH1	3:36993349-37050846,3:36993349-37050846,3:36993349-37050846,3:36993349-37050846,3:36993349-37050846,3:36993349-37050846,3:36993349-37050846,3:36993349-37050846,3:36993349-37050846,3:36993349-37050846,3:36993349-37050846,3:36993349-37050846,3:36993349-37050846,3:36993349-37050846,3:36993349-37050846,3:36993349-37050846,3:36993349-37050846,3:36993349-37050846,3:36993349-37050846,3:36993349-37050846,3:36993349-37050846,3:36993349-37050846,3:36993349-37050846	16511	267	70	452	0.58248	0.990308
SPATA6L	9:4588820-4666449,9:4588820-4666449,9:4598315-4662223,9:4598315-4662223,9:4598315-4662223,9:4598315-4662223,9:4598315-4662223,9:4598315-4662223,9:4598315-4666449,9:4598315-4666449,9:4598315-4666449,9:4598315-4666449,9:4598315-4666449,9:4598315-4666674,9:4598315-4666674	16511	89	19	219	0.582578	0.990308
MAP3K6	1:27355178-27366866,1:27355183-27366961	16511	161	38	477	0.582772	0.990308
ANK3	10:60026297-60141016,10:60026297-60389875,10:60026297-60389984,10:60026297-60572956,10:60026297-60733526	16511	249	34	56	0.582779	0.990308
PRSS3	9:33750465-33799231,9:33750465-33799231,9:33750820-33799231,9:33795560-33799231	16511	57	13	59	0.582818	0.990308
SULT1C4	2:108377910-108388970,2:108377910-108388970,2:108377910-108388970,2:108377953-108388989	16511	41	8	320	0.582849	0.990308
SOX13	1:204073114-204127743	16511	106	20	27	0.583127	0.990308
CASP9	1:15491400-15524215,1:15491400-15524445,1:15491400-15524445,1:15491400-15524445,1:15491400-15524790	16511	41	10	93	0.583172	0.990308
RTKN2	10:62193085-62268844,10:62238149-62268863	16511	98	19	149	0.583241	0.990308
TTI2	8:33498464-33513192,8:33498508-33513185,8:33498508-33513185,8:33498508-33513185	16511	71	19	237	0.583668	0.990308
ACSS2	20:34874962-34927966,20:34876524-34927966,20:34876611-34927959	16511	109	24	38	0.583704	0.990308
DSC3	18:30989364-31042742,18:30989364-31042815	16511	129	20	75	0.58374	0.990308
TEX15	8:30831543-30913012,8:30848726-30888706	16511	163	35	153	0.583776	0.990308
BTD	3:15601351-15647634,3:15601744-15642252,3:15601744-15647634,3:15601744-15647634,3:15601744-15647634,3:15601968-15647634	16511	136	22	138	0.5838	0.990308
ADH5	4:99070978-99088788	16511	50	14	42	0.584235	0.990308
TRMT13	1:100133149-100150498,1:100133149-100150498	16511	39	10	26	0.584255	0.990308
KDM5A	12:280056-389455	16511	164	26	132	0.584268	0.990308
TWNK	10:100987535-100994401,10:100987535-100994401,10:100987535-100994401,10:100987542-100994403,10:100987542-100994403,10:100987542-100994403,10:100987542-100994403,10:100987542-100994403,10:100987542-100994403,10:100987542-100994403	16511	147	29	36	0.58431	0.990308
F13A1	6:6144077-6320691	16511	160	14	168	0.584348	0.990308
SMTNL2	17:4583980-4608319,17:4584528-4608319	16511	73	14	195	0.584381	0.990308
PTPN18	2:130356006-130375409,2:130356055-130375405	16511	71	14	31	0.584487	0.990308
WRB	21:39380243-39397889,21:39380243-39397889,21:39380244-39428528,21:39380457-39397889,21:39380457-39397889,21:39380457-39397889,21:39380457-39397889,21:39387762-39397889,21:39387762-39397889	16511	89	17	25	0.584611	0.990308
PAPPA	9:116153790-116402321	16511	121	19	43	0.584814	0.990308
SERPINA11	14:94442463-94452800	16511	59	11	118	0.584889	0.990308
JTB	1:153974268-153977674	16511	12	1	31	0.584913	0.990308
ACADL	2:210187922-210225447	16511	157	41	368	0.584937	0.990308
INSR	19:7112254-7294302,19:7112264-7294414	16511	211	41	305	0.585013	0.990308
TARM1	19:54069894-54076545,19:54069946-54081365	16511	37	7	90	0.585064	0.990308
INHBC	12:57434783-57452062	16511	40	7	22	0.585325	0.990308
KIF7	15:89627976-89655467	16511	195	34	69	0.585647	0.990308
KLK15	19:50825288-50831523,19:50825288-50831523,19:50825288-50831523,19:50825288-50831523	16511	52	10	203	0.585818	0.990308
NCKAP1L	12:54497751-54548243,12:54498783-54543115	16511	88	16	30	0.585861	0.990308
ALOX12-AS1	17:6985122-7012334	16511	108	23	179	0.585911	0.990308
ALOX12	17:6996048-7010754	16511	108	23	179	0.585911	0.990308
UNC5C	4:95162504-95548973	16511	112	16	36	0.585964	0.990308
CEP104	1:3812085-3857211	16511	116	29	70	0.586078	0.990308
GTDC1	2:143946013-144211579,2:143946013-144237339,2:143946013-144248699,2:143946013-144294493,2:143946013-144295313,2:143946013-144332271,2:143946013-144332271,2:143946013-144332534,2:143946013-144332534,2:143946013-144332534,2:143946013-144332534,2:143946013-144332534,2:143946013-144332534,2:143946013-144332534,2:143946013-144332534,2:143946013-144333069,2:144005752-144244889,2:144005752-144332534,2:144005752-144332534	16511	82	21	62	0.586451	0.990308
HPS6	10:102065366-102068038	16511	96	14	24	0.586535	0.990308
CRPPA	7:16087524-16421538,7:16087524-16421538,7:16087524-16421538,7:16087524-16421538	16511	94	15	29	0.586594	0.990308
NAPG	18:10526026-10552763	16511	44	9	34	0.586598	0.990308
KIF9	3:47228025-47282847,3:47228025-47282847,3:47228025-47282847	16511	123	21	49	0.586649	0.990308
DIAPH1	5:141515020-141619000,5:141515020-141619055,5:141515020-141619055	16511	145	29	38	0.587039	0.990308
PRDM5	4:120691912-120922866,4:120691912-120922866,4:120691912-120922866	16511	82	16	29	0.58728	0.990308
PCDHA11	5:140867512-140871600,5:140867512-141012344	16511	454	82	349	0.587359	0.990308
EPHX2	8:27491001-27544922,8:27491001-27544922,8:27491001-27544922,8:27491167-27544922	16511	64	12	26	0.58749	0.990308
EMP1	12:13196725-13219941	16511	29	8	45	0.587536	0.990308
KIAA1324	1:109113962-109206781,1:109113962-109206781,1:109114114-109206781,1:109186548-109206781	16511	85	16	32	0.587632	0.990308
CACNA1I	22:39570752-39689736,22:39570752-39689736	16511	417	80	171	0.587649	0.990308
FANCA	16:89737548-89816647,16:89737548-89816658,16:89798353-89816658,16:89798353-89816658	16511	336	68	243	0.587663	0.990308
C17orf113	17:42039704-42050599	16511	17	3	30	0.587708	0.990308
TRAPPC12	2:3379674-3479571,2:3379693-3479565	16511	83	16	69	0.587835	0.990308
SERGEF	11:17788049-18013047,11:17788049-18013162,11:17788049-18013162	16511	106	21	108	0.587854	0.990308
PANK2	20:3888838-3929882,20:3888933-3908623,20:3888933-3929882,20:3888933-3929882,20:3888933-3929882,20:3889801-3929882,20:3889801-3929882	16511	156	33	53	0.588275	0.990308
SMAD1	4:145481305-145559173,4:145481649-145559173,4:145481649-145559173,4:145481852-145559173,4:145482333-145559173,4:145482333-145559173,4:145482804-145559173,4:145482804-145559173	16511	93	17	64	0.588486	0.990308
ATP2A1	16:28878487-28904509,16:28878487-28904509,16:28880042-28904509	16511	365	83	136	0.588554	0.990308
SNTA1	20:33407956-33443892	16511	66	14	29	0.589139	0.990308
PLSCR4	3:146192335-146250864,3:146192335-146251105,3:146192335-146251179,3:146192335-146251179,3:146192335-146251179	16511	26	4	103	0.589154	0.990308
CHML	1:241628864-241635930	16511	116	22	54	0.589282	0.990308
SH3BP4	2:234952016-235055714	16511	50	8	25	0.589282	0.990308
CAPN14	2:31173055-31217515,2:31173055-31233957	16511	135	30	57	0.589302	0.990308
ACTRT3	3:169766922-169769561	16511	73	7	282	0.589477	0.990308
SMPD2	6:109440723-109443919	16511	76	22	126	0.589549	0.990308
FLNB	3:58008399-58172255,3:58008399-58172255,3:58008399-58172255,3:58008399-58172255	16511	713	178	652	0.589564	0.990308
RRP8	11:6595071-6603616	16511	55	14	63	0.5896	0.990308
TMBIM6	12:49741556-49764934,12:49741808-49764934	16511	37	5	25	0.589624	0.990308
NR3C2	4:148078763-148442414,4:148078763-148442520,4:148078763-148442520,4:148078763-148444698	16511	105	23	138	0.589717	0.990308
ACSM2A	16:20451460-20487669,16:20451460-20487669,16:20451520-20487669	16511	79	20	368	0.589928	0.990308
JMJD8	16:681665-684334,16:681665-684334,16:681665-684334,16:681665-684334,16:681665-684334,16:681665-684334,16:681665-684334,16:681669-684334	16511	102	21	259	0.589944	0.990308
ROBO3	11:124865431-124881471	16511	153	28	159	0.590065	0.990308
MBD4	3:129430943-129440179,3:129430943-129440179,3:129430943-129440179,3:129430943-129440179,3:129432175-129440179	16511	88	27	146	0.590268	0.990308
FICD	12:108515276-108521210	16511	80	15	39	0.590331	0.990308
SELENBP1	1:151364301-151372734,1:151364301-151372734,1:151364303-151372705	16511	111	23	42	0.590332	0.990308
CHAC1	15:40953470-40956512,15:40953470-40956519	16511	39	7	51	0.590353	0.990308
MLYCD	16:83899114-83927031	16511	191	49	181	0.590372	0.990308
CDK20	9:87966443-87974780,9:87966443-87974780,9:87966443-87974780,9:87966443-87974780,9:87966443-87974780	16511	72	16	24	0.590378	0.990308
DSG1-AS1	18:31343367-31353936,18:31343367-31426988	16511	179	41	326	0.590476	0.990308
MEGF11	15:65895295-66253737	16511	271	66	178	0.590513	0.990308
DPEP1	16:89613307-89638431,16:89620591-89638431	16511	75	21	43	0.590563	0.990308
BCO1	16:81238688-81291142	16511	206	52	374	0.590607	0.990308
TAF5	10:103367952-103389066,10:103367975-103389065	16511	82	11	21	0.590736	0.990308
SPEF2	5:35617862-35814611,5:35617886-35671574	16511	139	25	46	0.590782	0.990308
NIPAL2	8:98189825-98294235,8:98189825-98294393,8:98189825-98294393,8:98189825-98294393,8:98189825-98294393,8:98189825-98294393	16511	91	19	73	0.590855	0.990308
SCARB1	12:124776855-124863864,12:124776855-124863864,12:124776855-124863864,12:124776855-124863864,12:124776855-124863864,12:124776855-124863864,12:124776855-124863864,12:124776855-124863864,12:124776855-124863864,12:124776855-124863864,12:124776855-124863864,12:124776855-124863864,12:124776855-124863864,12:124776855-124863864,12:124776855-124863864,12:124776855-124863864,12:124776855-124863864,12:124776855-124863864,12:124776855-124863864,12:124785702-124839671	16511	113	29	107	0.590936	0.990308
BARX1	9:93951626-93955355	16511	41	7	37	0.59107	0.990308
ERBB3	12:56080024-56103507,12:56080107-56085617	16511	193	36	64	0.591268	0.990308
DLEC1	3:38039204-38122741,3:38039204-38122741,3:38039204-38122741	16511	137	29	254	0.591291	0.990308
DERL3	22:23834502-23839012,22:23834502-23839012,22:23834502-23839012,22:23834502-23839012	16511	42	9	83	0.591309	0.990308
ABCA3	16:2275880-2340728	16511	448	96	778	0.591452	0.990308
VANGL1	1:115641952-115698224,1:115641969-115698220,1:115642628-115698224	16511	162	41	84	0.591687	0.990308
HERC4	10:67921898-68075346,10:67921898-68075346,10:67921898-68075346,10:67921898-68075346,10:68069001-68075346	16511	70	17	26	0.591755	0.990308
RBPJL	20:45306839-45317824,20:45306842-45317824,20:45306842-45317824	16511	102	25	31	0.591761	0.990308
SLC25A10	17:81712235-81721016,17:81712235-81721016,17:81712283-81721012	16511	114	25	190	0.591775	0.990308
MYL2	12:110910819-110920600	16511	55	13	37	0.591846	0.990308
CALB2	16:71358712-71390438,16:71358712-71390438,16:71358722-71390433	16511	77	16	30	0.591898	0.990308
LOC100506497	7:28979966-29013369	16511	13	4	210	0.592053	0.990308
TUBA8	22:18110686-18131731,22:18110808-18131732	16511	202	45	106	0.592079	0.990308
DPYSL2	8:26514030-26658175,8:26577823-26658177,8:26578404-26658177	16511	110	24	41	0.592161	0.990308
DAB2IP	9:121567101-121785530,9:121742784-121782875	16511	115	31	45	0.592281	0.990308
DRAM2	1:111117169-111140216,1:111117169-111140216,1:111117169-111140216,1:111117169-111140216,1:111117169-111140216,1:111117169-111140216,1:111117169-111140216,1:111117169-111140216,1:111117169-111140216,1:111117169-111140216,1:111117169-111140216,1:111117169-111140216,1:111117169-111140216,1:111117169-111140216,1:111117169-111140216,1:111117169-111140216,1:111117169-111140216,1:111117169-111140216,1:111117169-111140216,1:111117169-111140216,1:111117169-111140216	16511	39	12	39	0.59242	0.990308
DNAH11	7:21543038-21901839	16511	532	103	311	0.592466	0.990308
CEP192	18:12991361-13125036	16511	149	23	74	0.592514	0.990308
AZIN2	1:33081112-33120531,1:33081112-33120531,1:33081112-33120531,1:33081112-33120531,1:33081112-33120531,1:33081128-33120531,1:33081128-33120531,1:33081128-33120531,1:33081128-33120531,1:33081152-33123492,1:33082177-33101892,1:33082177-33101892,1:33082177-33120531,1:33082177-33120531	16511	56	10	22	0.592531	0.990308
ACTN3	11:66546394-66563329,11:66546840-66563329,11:66546902-66563334	16511	65	14	32	0.59257	0.990308
RAB29	1:205767985-205775482,1:205767985-205775482,1:205767985-205775482,1:205767985-205775482	16511	46	9	39	0.592699	0.990308
ZNF740	12:53180721-53195142	16511	112	22	98	0.592771	0.990308
STK11IP	2:219597856-219616451	16511	76	24	54	0.592863	0.990308
SPTBN1	2:54456326-54671446,2:54558393-54662308	16511	192	33	39	0.593018	0.990308
PLA2G15	16:68245372-68261058,16:68245372-68261062	16511	106	25	44	0.593165	0.990308
PHYHD1	9:128920894-128942041,9:128920981-128942038,9:128922282-128942041	16511	77	22	112	0.593214	0.990308
FCGBP	19:39863322-39934626	16511	176	40	129	0.593266	0.990308
SLC25A38	3:39383323-39397351,3:39383369-39397351	16511	81	15	66	0.593482	0.990308
ASAH2	10:50184860-50248610,10:50184860-50248610	16511	122	30	631	0.593716	0.990308
PPP3R2	9:101591603-101594969	16511	27	4	24	0.594591	0.990308
CLMN	14:95181939-95319908	16511	115	27	236	0.594592	0.990308
FAAH	1:46394316-46413845	16511	86	15	80	0.594642	0.990308
XYLB	3:38346759-38357158,3:38346759-38414976,3:38346759-38414976,3:38346759-38427183,3:38346759-38427183	16511	97	22	58	0.594727	0.990308
ABCA9	17:68974487-69060927	16511	295	61	504	0.594878	0.990308
GATA3	10:8054687-8075198,10:8054703-8075201	16511	117	22	59	0.594885	0.990308
TXNDC11	16:11679079-11742878,16:11679079-11742878,16:11679079-11742878,16:11679079-11742878,16:11679079-11742878,16:11679079-11742878,16:11679079-11742878,16:11679079-11742878,16:11679079-11742878	16511	65	13	30	0.594956	0.990308
C1QTNF6	22:37180165-37188247,22:37180165-37188290,22:37180165-37199423	16511	37	8	25	0.594984	0.990308
GRIN2A	16:9753404-10182067,16:9753404-10182754,16:9753407-10182428	16511	69	10	23	0.595031	0.990308
LTN1	21:28928143-28992877,21:28928143-28992877	16511	75	9	66	0.595834	0.990308
TSNAXIP1	16:67806764-67828068,16:67806764-67828068,16:67806764-67828068,16:67806764-67828068,16:67806764-67828068,16:67806764-67828068,16:67806877-67828068	16511	71	17	234	0.595839	0.990308
PLS1	3:142596392-142713663,3:142623423-142713663,3:142656896-142713663	16511	153	42	462	0.596036	0.990308
LIME1	20:63735700-63739107,20:63736459-63739107,20:63736663-63739103	16511	12	5	39	0.596074	0.990308
FAM13A	4:88725953-88823361,4:88725953-88823361,4:88725953-88823361,4:88725953-88823361,4:88725959-89057185	16511	61	12	23	0.596091	0.990308
ABI3BP	3:100749334-100993490,3:100749334-100993490,3:100749334-100993490,3:100749334-100993490,3:100749334-100993490,3:100749334-100993490,3:100816010-100993490	16511	164	34	58	0.596126	0.990308
ERICH3	1:74568122-74673792	16511	85	20	43	0.5962	0.990308
PKLR	1:155289292-155301001,1:155289292-155301438	16511	210	44	579	0.596234	0.990308
PARP3	3:51942304-51948867,3:51942304-51948867	16511	64	15	64	0.596379	0.990308
HNRNPCL3	1:13061231-13062237,1:13115487-13116493,1:13164554-13165560	16511	22	3	32	0.59653	0.990308
HNRNPCL2	1:13115487-13116854	16511	22	3	32	0.59653	0.990308
CNBD2	20:35968580-35974955,20:35968580-36030700,20:35968580-36030700,20:35968580-36030700,20:35968589-36030700	16511	76	18	61	0.596603	0.990308
CYB5R1	1:202961872-202967257	16511	97	17	21	0.596622	0.990308
SP110	2:230168925-230220112,2:230168925-230220112,2:230176472-230220112,2:230176472-230225729	16511	64	13	23	0.596693	0.990308
C5orf47	5:173989169-174006140	16511	13	4	30	0.596794	0.990308
ARFGAP3	22:42796502-42857273,22:42796525-42857402	16511	75	16	27	0.59711	0.990308
LAMA1	18:6941741-7117797	16511	468	82	350	0.597286	0.990308
ADAMTS1	21:26835754-26845409	16511	91	12	43	0.597288	0.990308
KRT16	17:41609778-41612767	16511	114	27	384	0.597345	0.990308
UNC13B	9:35161968-35405338,9:35161991-35405335	16511	384	81	214	0.59739	0.990308
LOC100294362	17:80351830-80415168	16511	121	23	25	0.59748	0.990308
GRIA4	11:105610072-105913505,11:105610072-105982092,11:105610072-105982092,11:105610683-105913505,11:105610683-105982092	16511	104	18	37	0.597526	0.990308
DLST	14:74881890-74891891,14:74881890-74903747,14:74881890-74903747,14:74881915-74903742	16511	52	12	32	0.597535	0.990308
CEP250	20:35455597-35519280,20:35459982-35511975	16511	131	31	54	0.597623	0.990308
SSBP4	19:18419335-18434562,19:18419397-18434562	16511	27	5	34	0.597711	0.990308
BTBD2	19:1985447-2015703	16511	91	18	30	0.597812	0.990308
HYI	1:43451002-43453989,1:43451002-43453989,1:43451002-43453989,1:43451002-43453989	16511	80	17	26	0.598038	0.990308
RHOD	11:67056817-67072017,11:67056846-67072017	16511	50	12	29	0.598215	0.990308
GGA2	16:23463541-23510494	16511	59	14	27	0.59831	0.990308
MC3R	20:56248731-56249815	16511	64	16	116	0.598581	0.990308
ATP9A	20:51596774-51768411	16511	216	39	79	0.598591	0.990308
LCA5L	21:39405843-39444202	16511	67	15	23	0.598597	0.990308
HARS2	5:140691425-140699318,5:140691425-140699318,5:140691425-140699321,5:140691425-140699321,5:140691454-140699305	16511	102	23	71	0.59889	0.990308
SLC13A2	17:28473645-28497780,17:28473645-28497780,17:28473645-28497780,17:28473645-28497780	16511	61	16	24	0.598916	0.990308
LIX1	5:97091866-97142611	16511	35	11	41	0.598928	0.990308
PLCG2	16:81779290-81962685	16511	157	26	52	0.598982	0.990308
ADAM18	8:39584567-39611575,8:39584567-39730064,8:39584567-39730064,8:39584567-39730065	16511	85	18	74	0.599026	0.990308
HK1	10:69269999-69401881,10:69269999-69401881,10:69269999-69401881,10:69269999-69401881,10:69269999-69401881,10:69278495-69401881,10:69315853-69401881,10:69318180-69401881,10:69318846-69401881,10:69318846-69401881	16511	206	40	55	0.599609	0.990308
BIVM-ERCC5	13:102807145-102876001	16511	150	35	58	0.599832	0.990308
NDUFB1	14:92116123-92121706	16511	19	7	40	0.599948	0.990308
TAF1C	16:84177846-84187070,16:84177846-84187070,16:84177846-84187070,16:84177846-84187070,16:84177846-84187070,16:84177846-84187070,16:84177846-84187070	16511	56	10	23	0.599967	0.990308
GUSBP11	22:23638487-23717423	16511	34	8	61	0.600056	0.990308
RGL4	22:23690860-23699176,22:23690860-23699176,22:23696398-23699176	16511	34	8	61	0.600056	0.990308
BCCIP	10:125823534-125842807,10:125823534-125853695,10:125823545-125836551	16511	65	10	25	0.600213	0.990308
SNAP25-AS1	20:10023811-10219506	16511	95	18	25	0.60066	0.990308
ANKEF1	20:10034986-10058301,20:10034998-10056762,20:10034998-10056762	16511	95	18	25	0.60066	0.990308
LOC112694756	16:30053089-30070420,16:30053089-30070420,16:30053089-30070420	16511	135	17	39	0.600852	0.990308
ALDOA	16:30064278-30070420,16:30064496-30070420,16:30065759-30072216,16:30065759-30072216	16511	135	17	39	0.600852	0.990308
SPAG6	10:22345444-22417610,10:22345444-22417610,10:22345444-22417610,10:22345495-22417610	16511	81	15	29	0.600941	0.990308
HSPA12A	10:116671191-116742574,10:116671191-116849777	16511	59	16	123	0.600955	0.990308
RUNX3	1:24899510-24930279,1:24899510-24965010,1:24899510-24965010	16511	77	22	29	0.601362	0.990308
EIF2AK1	7:6022246-6059175,7:6022246-6059229	16511	117	23	30	0.601533	0.990308
KCNS1	20:45091215-45101112,20:45091215-45101127	16511	129	29	86	0.601565	0.990308
NOMO3	16:14833713-14896157,16:16232527-16294811	16511	88	29	347	0.601639	0.990308
GARNL3	9:127263661-127393549,9:127264476-127393549,9:127264773-127393660	16511	148	34	61	0.601737	0.990308
GJB6	13:20221961-20231233,13:20221961-20232319,13:20221961-20232395,13:20221961-20232395	16511	83	21	426	0.601937	0.990308
TRIM64	11:89968503-89974072	16511	11	4	326	0.602159	0.990308
SLC16A13	17:7036074-7040121	16511	56	12	21	0.6022	0.990308
MTERF4	2:241074393-241102332,2:241087093-241102332,2:241087093-241102332,2:241087093-241102332,2:241087093-241102332,2:241087093-241102332,2:241087093-241102332,2:241089114-241102332,2:241095565-241102332,2:241095570-241102287	16511	50	14	29	0.602217	0.990308
DENND6B	22:50309029-50327012	16511	113	29	58	0.602235	0.990308
RHBDL1	16:675665-678268,16:675665-678268,16:676074-678268	16511	27	3	195	0.602326	0.990308
TACR2	10:69404201-69416918	16511	63	13	25	0.602371	0.990308
MMP24	20:35226689-35276998	16511	57	15	36	0.602541	0.990308
KYAT1	9:128832941-128881950,9:128833112-128845750,9:128833112-128860532,9:128833112-128882075,9:128833112-128882075,9:128833112-128882075,9:128833112-128882075,9:128833112-128882075,9:128833112-128882075,9:128833112-128882075,9:128833112-128882075,9:128833112-128882075,9:128833112-128882075,9:128833112-128882075,9:128833112-128882075,9:128833112-128882075,9:128833112-128882075,9:128833112-128882523,9:128833112-128882523	16511	147	32	77	0.60285	0.990308
CCDC18	1:93180715-93278730,1:93180715-93278730	16511	121	25	29	0.602929	0.990308
TPSB2	16:1228335-1230184	16511	41	13	224	0.603026	0.990308
YIF1B	19:38303557-38315947,19:38303559-38315805,19:38303559-38315805,19:38303559-38315805,19:38303559-38315966,19:38303559-38315966	16511	61	14	22	0.603406	0.990308
FAM124A	13:51222333-51253614,13:51222333-51284241,13:51222333-51284241	16511	36	8	130	0.603506	0.990308
TRAF3IP3	1:209756031-209779657,1:209756031-209782323,1:209756052-209782310,1:209758497-209782323,1:209768487-209779657	16511	40	7	78	0.603633	0.990308
OPN1SW	7:128772488-128775790	16511	60	14	23	0.603792	0.990308
PCDHAC1	5:140926716-140929512,5:140926716-141012344	16511	169	37	185	0.60401	0.990308
RSPO1	1:37611349-37634892,1:37611349-37634923,1:37611349-37634923,1:37611349-37634923	16511	53	12	22	0.604084	0.990308
INSRR	1:156840062-156859117	16511	338	82	258	0.604245	0.990308
KCNV2	9:2717509-2730037	16511	322	73	222	0.604366	0.990308
CCDC87	11:66590175-66593063	16511	12	4	49	0.604671	0.990308
SH2B3	12:111405947-111451623,12:111434861-111451623	16511	83	16	103	0.604717	0.990308
ABCC3	17:50634856-50667927,17:50634880-50692253	16511	454	110	613	0.605102	0.990308
CLN3	16:28466652-28492082,16:28477278-28492082,16:28477278-28492302,16:28477279-28492082,16:28477279-28492082,16:28477279-28492302	16511	111	19	65	0.60534	0.990308
SLC2A8	9:127397137-127407891,9:127397137-127407891,9:127397137-127407891,9:127397137-127407891	16511	150	37	149	0.605353	0.990308
LHX3	9:136196249-136201674,9:136196249-136203173,9:136196249-136205128	16511	108	24	70	0.605377	0.990308
NRL	14:24078685-24095130,14:24078685-24115014,14:24078685-24115014,14:24078685-24115014	16511	221	59	422	0.605461	0.990308
PCK2	14:24094130-24100753,14:24094130-24104132,14:24094130-24104132,14:24094280-24104132	16511	151	45	388	0.605808	0.990308
APOB	2:21001428-21044073	16511	186	30	137	0.605846	0.990308
CTHRC1	8:103371537-103382989,8:103372432-103383004	16511	49	12	28	0.605909	0.990308
WNT16	7:121325366-121341104,7:121328999-121341104	16511	73	16	32	0.606093	0.990308
RPL26L1	5:172958728-172969771,5:172958908-172969771,5:172959423-172969771,5:172959459-172969771	16511	18	7	34	0.606115	0.990308
GABRR1	6:89177503-89217777,6:89177503-89217777,6:89177503-89217777,6:89177503-89231288	16511	164	29	44	0.60635	0.990308
SCFD1	14:30622253-30735827,14:30622253-30735827,14:30622253-30735827,14:30622253-30735827,14:30622253-30735827,14:30622318-30735827	16511	82	20	143	0.606416	0.990308
CASP5	11:104994234-105023168,11:104994234-105023168,11:104994234-105023168,11:104994234-105023168,11:104994234-105023168,11:104994242-105023168	16511	47	18	178	0.606479	0.990308
GPATCH3	1:26890487-26900467	16511	65	14	62	0.60676	0.990308
TNS4	17:40475835-40501623	16511	81	17	50	0.606876	0.990308
PINK1	1:20633457-20651511	16511	122	29	78	0.607005	0.990308
C1orf109	1:37681569-37690595,1:37681569-37690595,1:37681569-37690595,1:37681569-37690595,1:37681569-37690595,1:37681569-37690595,1:37681569-37690595,1:37681569-37690595,1:37681569-37690595,1:37681569-37690595,1:37681569-37690595,1:37681569-37692274,1:37681569-37692274,1:37681569-37692274,1:37681569-37692274,1:37681569-37692274,1:37681569-37692274,1:37681569-37692274,1:37681569-37692274,1:37681569-37692274	16511	22	3	37	0.607077	0.990308
MARCO	2:118942168-118994660	16511	86	23	64	0.607086	0.990308
APOBEC2	6:41053200-41064891	16511	32	3	326	0.607126	0.990308
SERHL2	22:42553861-42574382,22:42553861-42574382,22:42553861-42574382,22:42553955-42574382	16511	34	11	128	0.607157	0.990308
SLC26A8	6:35943513-36024500,6:35943513-36024528,6:35943513-36024636	16511	137	25	121	0.60742	0.990308
HHIP	4:144646155-144745271	16511	56	16	25	0.607425	0.990308
ITPRIP	10:104309695-104328992,10:104309695-104333905,10:104309699-104338465	16511	43	12	237	0.60743	0.990308
TMOD3	15:51829652-51915724	16511	58	13	73	0.607475	0.990308
SYMPK	19:45815441-45863290	16511	93	22	297	0.607646	0.990308
GAK	4:849274-932390,4:849276-932316	16511	198	37	72	0.607664	0.990308
SLX4	16:3581182-3611606	16511	86	19	26	0.607713	0.990308
STX10	19:13144057-13150374,19:13144057-13150374,19:13144057-13150374,19:13144057-13150375	16511	41	5	41	0.607957	0.990308
MSH6	2:47783081-47806953,2:47783081-47806953,2:47783081-47806953,2:47783954-47806953	16511	477	106	331	0.608157	0.990308
KIR2DL3	19:54738508-54753052,19:54754985-54767880	16511	23	6	106	0.608218	0.990308
TRAK2	2:201377206-201451458	16511	67	13	48	0.608351	0.990308
CHKB-CPT1B	22:50568860-50582999	16511	305	70	385	0.608471	0.990308
ADAL	15:43330350-43349417,15:43330350-43349417,15:43330355-43349417,15:43330355-43349417,15:43330355-43349417,15:43330355-43354555,15:43330355-43354555	16511	101	16	33	0.608492	0.990308
HLTF	3:149030063-149086554,3:149030116-149086554,3:149030126-149086533,3:149030126-149086554	16511	197	37	229	0.608513	0.990308
KLK1	19:50819145-50823787	16511	31	12	30	0.6086	0.990308
CCDC175	14:59505066-59576812	16511	71	18	87	0.608707	0.990308
MFAP3L	4:169986596-170003792,4:169986596-170003792,4:169986596-170026430,4:169986601-170026395,4:170031774-170033028	16511	60	6	36	0.608786	0.990308
AMOTL2	3:134355344-134374585,3:134355344-134374585,3:134355344-134374910,3:134355344-134375417	16511	45	11	25	0.608893	0.990308
GOLGA6L4	15:84235772-84245368,15:84428348-84516847	16511	9	3	223	0.609052	0.990308
UNC45B	17:35147816-35189345,17:35147816-35189345,17:35148263-35189345,17:35148263-35189345	16511	132	29	72	0.609155	0.990308
LTBP3	11:65538558-65558228,11:65538558-65558228,11:65538558-65558228	16511	264	38	128	0.609294	0.990308
CTRB1	16:75218985-75224927,16:75218985-75224927	16511	63	17	27	0.609417	0.990308
DNAJC10	2:182716040-182780023,2:182716040-182780023,2:182716040-182780023,2:182716040-182780023,2:182716256-182785282	16511	124	26	74	0.609603	0.990308
COL10A1	6:116118908-116126132	16511	154	36	116	0.609812	0.990308
WWC2	4:183099256-183320776	16511	142	23	32	0.609881	0.990308
WFDC6	20:45534196-45539495	16511	5	3	26	0.61002	0.990308
DIS3	13:72752169-72781900,13:72755401-72782128,13:72755401-72782128,13:72755401-72782128	16511	162	37	79	0.610028	0.990308
MASP2	1:11026522-11047239,1:11044797-11047239	16511	167	38	427	0.610033	0.990308
MSC-AS1	8:71843122-72056312,8:71844115-72056312	16511	176	37	95	0.610048	0.990308
BLOC1S5-TXNDC5	6:7881249-8064414	16511	90	17	24	0.610072	0.990308
JAG1	20:10637683-10673999	16511	197	44	85	0.610172	0.990308
RHBDD3	22:29259851-29267995,22:29259851-29268163,22:29259871-29267981	16511	27	7	35	0.610399	0.990308
STAU1	20:49113338-49188370,20:49113338-49188370,20:49113338-49188370,20:49113338-49188370,20:49113338-49188370,20:49113338-49188370,20:49113338-49188370,20:49113338-49188370,20:49113338-49188370,20:49113338-49188370,20:49113338-49188370,20:49113338-49188370,20:49113338-49188370,20:49113338-49219295	16511	57	20	28	0.610579	0.990308
HIST1H2AM	6:27892698-27893185	16511	43	12	21	0.610607	0.990308
HEATR5B	2:36980894-37084372	16511	235	29	36	0.610733	0.990308
APLF	2:68467584-68580162	16511	58	12	39	0.610902	0.990308
HELZ	17:67070437-67245204,17:67070443-67245196	16511	204	35	126	0.610917	0.990308
DMAP1	1:44213452-44220679,1:44213452-44220679,1:44213470-44220673	16511	67	13	25	0.610955	0.990308
GFRAL	6:55327468-55402493	16511	46	10	53	0.610965	0.990308
EP400	12:131949941-132080460	16511	566	123	327	0.611015	0.990308
SLC1A3	5:36606354-36609297,5:36606354-36688334,5:36606354-36688334,5:36606354-36688334,5:36606605-36688334	16511	57	13	22	0.611115	0.990308
GRIK2	6:101398984-102070083,6:101398984-102070083,6:101398984-102070083	16511	134	33	122	0.611145	0.990308
LRP1	12:57128498-57213342	16511	778	158	862	0.611152	0.990308
KIAA2012-AS1	2:202087554-202117058,2:202112242-202117058	16511	38	9	31	0.611218	0.990308
PSG8	19:42752686-42765679,19:42752686-42765679,19:42754232-42765679	16511	34	9	38	0.611362	0.990308
CFAP74	1:1921956-2003786	16511	113	18	110	0.611481	0.990308
USP5	12:6852120-6866631,12:6852126-6866631	16511	43	9	37	0.611568	0.990308
SHROOM3	4:76435228-76783252	16511	60	15	107	0.611617	0.990308
ITGB3	17:47253841-47312711	16511	228	41	203	0.611695	0.990308
KLHL33	14:20425854-20435830,14:20425854-20436166	16511	107	20	161	0.611929	0.990308
HOXA6	7:27145582-27147774	16511	72	9	26	0.61196	0.990308
ANAPC5	12:121308244-121352411,12:121308244-121352462,12:121308244-121354209	16511	96	20	76	0.61212	0.990308
ZNF107	7:64666082-64687830,7:64666082-64687830,7:64666082-64711582,7:64666082-64711582,7:64666082-64711582,7:64666082-64711582	16511	12	3	30	0.612199	0.990308
CATSPERD	19:5720636-5778734	16511	52	8	28	0.612249	0.990308
HARBI1	11:46603305-46617227	16511	41	9	37	0.612272	0.990308
KMT2C	7:152134924-152436003	16511	406	81	771	0.612301	0.990308
OCA2	15:27754875-28099312,15:27754875-28099315	16511	271	62	507	0.612393	0.990308
POTEI	2:130462815-130509235	16511	26	10	31	0.612456	0.990308
TOE1	1:45340169-45343973	16511	58	15	28	0.612723	0.990308
SNAP47	1:227728167-227781231,1:227728517-227781231,1:227728517-227781231,1:227728517-227781231,1:227734995-227776970,1:227734995-227776970,1:227734995-227781231,1:227734995-227781231,1:227734995-227781231,1:227734995-227781231,1:227735694-227781231	16511	82	14	46	0.612723	0.990308
ZNF471	19:56507842-56530214,19:56507854-56530208	16511	24	7	87	0.612764	0.990308
MFAP2	1:16974503-16980678,1:16974503-16980678,1:16974503-16981586,1:16974503-16981586	16511	24	7	43	0.613404	0.990308
NPRL3	16:85804-138698,16:85804-138698,16:85804-138698,16:85804-138698,16:85804-138698	16511	71	18	137	0.613509	0.990308
CA9	9:35673927-35681157	16511	49	8	51	0.613739	0.990308
DDX10	11:108665068-108940926	16511	111	29	72	0.613893	0.990308
GINS4	8:41529260-41545028	16511	41	11	22	0.614013	0.990308
LOC102723729	8:41534304-41578368	16511	40	11	22	0.614013	0.990308
RBM45	2:178112436-178129655,2:178112436-178129655,2:178112436-178129655	16511	44	11	32	0.614108	0.990308
STIM1	11:3855702-4093210,11:3855702-4093210,11:3855702-4093210	16511	75	15	39	0.614195	0.990308
FAM47E-STBD1	4:76251699-76311130	16511	55	16	48	0.614273	0.990308
ADCY10	1:167809387-167914226,1:167809387-167914226,1:167809387-167914226	16511	150	27	46	0.614513	0.990308
KIF22	16:29790712-29805385,16:29790712-29805385,16:29790967-29805385	16511	128	24	40	0.614648	0.990308
LOC100289580	16:88731179-88741425	16511	151	31	144	0.614656	0.990308
CRB2	9:123356196-123378753,9:123368778-123380335	16511	281	57	164	0.615158	0.990308
TXNDC12	1:52020131-52056171,1:52032096-52056171,1:52032096-52056171	16511	37	10	50	0.615371	0.990308
APOC3	11:116829906-116833072	16511	15	6	78	0.615486	0.990308
ZNF23	16:71447599-71462223,16:71447599-71462252,16:71447599-71462252,16:71447599-71462252	16511	66	11	37	0.615543	0.990308
PRAMEF2	1:12857085-12861909	16511	18	5	45	0.615737	0.990308
PLCD4	2:218607898-218637175	16511	149	33	108	0.615881	0.990308
GMPR	6:16238579-16295549	16511	152	28	148	0.616021	0.990308
AIFM3	22:20965129-20981360,22:20965129-20981360,22:20967158-20981360,22:20967158-20981360	16511	91	23	66	0.616167	0.990308
LRIG1	3:66378796-66500421	16511	135	30	81	0.616513	0.990308
RBM5	3:50088907-50118964,3:50088907-50118964	16511	16	4	38	0.616546	0.990308
SEMA3F-AS1	3:50116021-50156085	16511	4	4	38	0.616546	0.990308
IRX4	5:1877414-1882925,5:1877426-1886984,5:1877426-1886984,5:1877426-1887179,5:1877426-1887179	16511	66	11	205	0.616615	0.990308
BOK	2:241558744-241574131	16511	34	14	24	0.616748	0.990308
MTFMT	15:65001511-65029639	16511	66	17	147	0.616753	0.990308
BICDL2	16:3027866-3035541	16511	43	7	121	0.616837	0.990308
COPB2	3:139357405-139389647,3:139357590-139389680	16511	119	18	41	0.616901	0.990308
ZNF700	19:11925067-11950773,19:11925106-11950763	16511	45	12	27	0.617125	0.990308
GLRA3	4:174636919-174829247,4:174642010-174829315	16511	94	18	35	0.617217	0.990308
SLC35E3	12:68746085-68760385,12:68746085-68768690,12:68746085-68768690,12:68746085-68768690,12:68746085-68768690	16511	52	9	31	0.617347	0.990308
PINK1-AS	1:20642656-20652193	16511	85	25	71	0.617377	0.990308
FARSB	2:222571442-222656355,2:222571442-222656355	16511	82	17	34	0.617451	0.990308
APTX	9:32972615-33025120,9:32972605-33001576,9:32972605-33001612,9:32972605-33001641,9:32972605-33001641,9:32972605-33001641,9:32972605-33001641,9:32972605-33001641,9:32972605-33001641,9:32972605-33001576,9:32972605-33001612,9:32972605-33001641,9:32972605-33001641,9:32972615-33001628,9:32972615-33001628,9:32972615-33025120,9:32972615-33025120,9:32972615-33001628,9:32972615-33001628,9:32972615-33001628,9:32972615-33001628,9:32972615-33025120,9:32972615-33025120,9:32972615-33025120,9:32972615-33001628,9:32972615-33025120,9:32972615-33025120,9:32972615-33001628,9:32972615-33025120,9:32972615-33025120,9:32972615-33025120,9:32972615-33025120,9:32972615-33025120,9:32972615-33025120,9:32972615-33025120,9:32972615-33025120	16511	79	15	43	0.617544	0.990308
DCST1-AS1	1:155045191-155051165,1:155045191-155063991	16511	128	35	55	0.617601	0.990308
C1QTNF1	17:79022933-79049788,17:79024069-79049788,17:79024168-79049788,17:79025599-79049788,17:79034298-79049788	16511	71	11	30	0.617763	0.990308
PARP15	3:122577601-122639047,3:122577649-122639047,3:122615614-122639047,3:122615614-122639047	16511	47	5	21	0.618147	0.990308
MYO3B	2:170178144-170655164,2:170178144-170655164,2:170178144-170655164,2:170178144-170655164,2:170178144-170655164	16511	362	72	177	0.618275	0.990308
SETDB2-PHF11	13:49444292-49528991,13:49444292-49528991	16511	129	24	45	0.618407	0.990308
OTUD7B	1:149937811-150010726	16511	42	6	26	0.618425	0.990308
MIB2	1:1615414-1630610,1:1615499-1630605,1:1615499-1630605,1:1615499-1630605,1:1615499-1630605,1:1615854-1617322,1:1615854-1630605	16511	182	36	55	0.618551	0.990308
LARP1B	4:128061265-128108904,4:128061265-128108904,4:128061265-128122353,4:128061265-128211851,4:128061265-128222931,4:128061311-128211986	16511	80	13	21	0.618803	0.990308
HIST1H3D	6:26196783-26199293	16511	98	19	35	0.618889	0.990308
ERMP1	9:5784571-5833117	16511	122	22	44	0.618893	0.990308
EIF4E1B	5:176630674-176646643	16511	34	6	33	0.618941	0.990308
KCTD20	6:36442766-36491143,6:36442766-36491143,6:36442766-36491143,6:36442766-36491143,6:36442999-36491141	16511	74	15	41	0.619133	0.990308
LCAT	16:67939883-67944112	16511	109	21	26	0.619191	0.990308
ALPK1	4:112297342-112442608,4:112297342-112442608,4:112297368-112442621	16511	112	15	26	0.619269	0.990308
ADAMTS8	11:130404922-130428609	16511	147	36	90	0.619277	0.990308
ZFAND4	10:45615500-45672732,10:45615500-45672732,10:45615500-45672813,10:45615500-45672813,10:45639705-45672813	16511	52	9	144	0.619281	0.990308
ADPGK	15:72751293-72783758,15:72751293-72783758,15:72751293-72783758,15:72751293-72783758,15:72751293-72783758,15:72751293-72783758,15:72751293-72783758,15:72751293-72783758	16511	60	15	25	0.61933	0.990308
TBX5	12:114353929-114406163,12:114353929-114408442,12:114353929-114408442	16511	58	9	200	0.619378	0.990308
OPA1	3:193593143-193697811,3:193593143-193697811,3:193593143-193697811,3:193593143-193697811,3:193593143-193697811,3:193593143-193697811,3:193593143-193697811,3:193593143-193697811,3:193593143-193697811,3:193593143-193697811	16511	223	38	101	0.619379	0.990308
CAMTA2	17:4967991-4987370,17:4967991-4987370,17:4967991-4987665,17:4967996-4987675	16511	109	20	66	0.619406	0.990308
PKM	15:72199028-72229722,15:72199028-72231190,15:72199028-72231624,15:72199028-72231624,15:72199028-72231624,15:72199028-72231624,15:72199028-72231624,15:72199028-72231624	16511	158	28	35	0.619676	0.990308
LOC105373609	2:127560044-127570962	16511	64	18	57	0.619938	0.990308
NRG1	8:31639751-32743252,8:32548209-32728618,8:32548209-32728618,8:32548209-32728618,8:32548209-32743252,8:32548209-32743252,8:32548209-32760989,8:32548209-32767957,8:32548209-32767957,8:32548209-32767957,8:32548209-32767957,8:32548209-32767957,8:32595825-32767957,8:32595825-32767957,8:32595825-32767957,8:32595825-32767957,8:32595825-32767957,8:32646731-32743252,8:32646731-32760989,8:32646731-32767957,8:32646731-32767957,8:32721752-32767957,8:32721752-32767957	16511	48	7	68	0.620104	0.990308
KRTAP1-1	17:41040540-41041450	16511	9	3	104	0.620201	0.990308
ARHGEF34P	7:144258995-144286003,7:144363632-144377191	16511	30	12	122	0.620362	0.990308
PEAR1	1:156893697-156916428,1:156893697-156916428,1:156893730-156916434	16511	185	42	79	0.620391	0.990308
ZC3HC1	7:130018285-130051385,7:130018285-130051451,7:130018285-130051451,7:130018285-130051451	16511	38	10	45	0.620522	0.990308
CTC1	17:8224814-8248056,17:8224820-8248095	16511	222	50	363	0.620605	0.990308
ALS2	2:201700266-201780933,2:201759457-201781172	16511	196	27	62	0.620855	0.990308
TRPV6	7:142871207-142885745	16511	89	15	134	0.620909	0.990308
KIF5B	10:32009015-32056425	16511	108	16	25	0.62095	0.990308
CYP11B1	8:142872356-142879820,8:142872356-142879820	16511	84	20	50	0.620951	0.990308
DPY19L4	8:94719899-94793835	16511	108	28	73	0.620954	0.990308
DOP1A	6:83067665-83168471,6:83067665-83168471	16511	153	18	25	0.621061	0.990308
UPK2	11:118956297-118958559	16511	24	6	95	0.621081	0.990308
ANXA11	10:80150888-80205537,10:80155123-80204491,10:80155123-80205572,10:80155123-80205572,10:80155123-80205572,10:80155123-80205677	16511	70	21	34	0.621119	0.990308
JKAMP	14:59484442-59505406,14:59484442-59505406,14:59484442-59505406,14:59484442-59505406,14:59484442-59505406,14:59484516-59505410	16511	35	5	31	0.621393	0.990308
RRAS	19:49635291-49640143	16511	66	14	63	0.621886	0.990308
TMEM25	11:118531087-118535835,11:118531087-118535835,11:118531087-118535835,11:118531087-118535835,11:118531087-118535835,11:118531087-118535835,11:118531087-118546598,11:118531087-118546598,11:118531191-118535829	16511	39	6	113	0.621977	0.990308
POU2F2	19:42086109-42132473,19:42086109-42132473,19:42086109-42132473,19:42091827-42132473	16511	57	11	35	0.622012	0.990308
ITFG2	12:2812621-2832203,12:2812621-2859795,12:2812667-2825076	16511	183	39	160	0.622073	0.990308
CARD9	9:136363955-136373681,9:136363955-136373681	16511	42	4	185	0.622414	0.990308
CCDC178	18:32937401-33440081,18:32937401-33440081,18:32937401-33440721	16511	75	22	155	0.622599	0.990308
WDFY4	10:48685472-48982956	16511	237	49	86	0.622728	0.990308
GYS1	19:48968124-48993353,19:48968124-48993353,19:48968129-48993309	16511	198	40	91	0.622866	0.990308
DYNC2LI1	2:43774038-43795177,2:43774038-43810010,2:43774038-43810010,2:43774038-43828319,2:43774038-43828319	16511	141	34	99	0.623079	0.990308
C8B	1:56929206-56966015,1:56929209-56966140,1:56929209-56966140	16511	135	28	103	0.623329	0.990308
PTPRF	1:43526036-43623672,1:43526036-43623672,1:43530859-43623672,1:43530859-43623672,1:43530859-43623672,1:43530882-43623665	16511	170	25	46	0.623362	0.990308
INPP5K	17:1494576-1516612,17:1494576-1516888,17:1494576-1516888	16511	110	21	33	0.623458	0.990308
LIPM	10:88802729-88820546	16511	87	20	211	0.623562	0.990308
THBS4	5:79991295-80083284,5:79991295-80083284,5:80035347-80083284,5:80036022-80083284	16511	255	44	243	0.623686	0.990308
DNAJC1	10:21756547-22003730	16511	68	19	48	0.623753	0.990308
FAHD2B	2:97083585-97094882,2:97083585-97094882,2:97089583-97094882	16511	61	16	67	0.623814	0.990308
MIGA1	1:77779623-77879540,1:77779623-77879540,1:77779804-77879540,1:77779804-77879540,1:77779804-77879540	16511	57	13	24	0.623837	0.990308
HGD	3:120628171-120682239	16511	202	44	86	0.623876	0.990308
OR10V1	11:59712915-59713845	16511	7	1	37	0.624127	0.990308
CLN5	13:76992080-77002517,13:76992080-77002517	16511	91	21	44	0.624311	0.990308
RCC1L	7:75027119-75073881,7:75042160-75073803,7:75042182-75073802,7:75056514-75073881	16511	118	17	26	0.624377	0.990308
SIL1	5:138946720-139198376,5:138946723-139198368	16511	53	10	26	0.624451	0.990308
ANXA5	4:121667945-121696980	16511	41	14	43	0.624458	0.990308
REM1	20:31475287-31484895	16511	78	15	65	0.624484	0.990308
TMC2	20:2536606-2641784	16511	168	34	332	0.625016	0.990308
CLCNKA	1:16021990-16034050,1:16021990-16034050,1:16022035-16034050	16511	202	41	174	0.625018	0.990308
GSS	20:34928431-34955806,20:34928432-34955635,20:34928432-34956027	16511	128	29	90	0.625213	0.990308
DSG2-AS1	18:31542145-31556911	16511	27	5	211	0.625512	0.990308
MCTP1	5:94705536-95081866,5:94705536-95081866,5:94705536-95284575	16511	137	15	22	0.625518	0.990308
DCDC1	11:30863602-30992686,11:30863602-31369739,11:31262623-31369810	16511	98	23	63	0.62586	0.990308
PCNX2	1:232983434-233295725,1:233294013-233295713	16511	239	56	264	0.625974	0.990308
ARSG	17:68259181-68420859,17:68259181-68420859,17:68259181-68429373,17:68291494-68420859,17:68291494-68420859,17:68291494-68420859,17:68291494-68429373,17:68291494-68429373,17:68291494-68441521,17:68291494-68441521,17:68291494-68452005,17:68292070-68420859,17:68292070-68429373	16511	166	38	83	0.625983	0.990308
GDNF	5:37812676-37834822,5:37812676-37835491,5:37812676-37835827,5:37812676-37835827,5:37812676-37840041	16511	41	6	160	0.626388	0.990308
PANK1	10:89579496-89643891,10:89579496-89643891,10:89579496-89645572	16511	124	24	49	0.626674	0.990308
IFI35	17:43006724-43014459,17:43006724-43014459	16511	33	13	29	0.626693	0.990308
PDHA2	4:95840087-95841474	16511	129	28	359	0.626741	0.990308
PAX8	2:113215996-113278921,2:113215996-113278921,2:113215996-113278921,2:113215996-113278921	16511	102	20	38	0.626908	0.990308
TTLL13P	15:90249531-90259088	16511	74	19	41	0.626962	0.990308
NOC4L	12:132144456-132152468	16511	67	18	56	0.62712	0.990308
HABP2	10:113550830-113589601,10:113553052-113589601	16511	159	38	277	0.627191	0.990308
NBPF14	1:148531384-148595717	16511	16	4	25	0.62721	0.990308
GXYLT1	12:42081845-42144871,12:42081845-42144874	16511	69	12	22	0.627222	0.990308
PROM2	2:95274447-95291307,2:95274447-95291307,2:95274447-95291307,2:95274448-95291302	16511	75	15	23	0.627742	0.990308
CILP	15:65194759-65211473	16511	156	29	61	0.627754	0.990308
EPHA4	2:221418026-221572304,2:221418026-221572358,2:221418026-221572358,2:221418026-221574202	16511	125	17	35	0.62789	0.990308
LMTK2	7:98106861-98209638	16511	134	23	55	0.628021	0.990308
SSNA1	9:137188675-137190365	16511	29	6	28	0.628055	0.990308
SLC25A41	19:6426036-6433779,19:6426036-6433779,19:6426036-6433779	16511	107	23	410	0.628225	0.990308
GRIP1	12:66347430-66679076,12:66347430-66679145,12:66347430-66679145,12:66347430-66804269,12:66347430-66804269	16511	88	18	37	0.628236	0.990308
CNDP2	18:74496362-74523454,18:74499587-74523454	16511	85	22	39	0.628269	0.990308
SPTLC2	14:77505996-77616767	16511	121	31	42	0.628373	0.990308
GCH1	14:54842005-54902824,14:54842005-54902824,14:54842005-54902824,14:54842016-54902826	16511	43	11	222	0.629047	0.990308
DUOXA2	15:45114324-45118103	16511	65	14	39	0.629098	0.990308
ZNF491	19:11798522-11808502	16511	22	7	73	0.629385	0.990308
ENDOD1	11:95089845-95132645	16511	35	8	42	0.629407	0.990308
FGFR2	10:121478329-121531314,10:121478329-121593967,10:121478329-121593967,10:121478329-121594258,10:121478329-121596645,10:121478329-121598458,10:121478329-121598458,10:121478329-121598458,10:121478329-121598458,10:121478329-121598458,10:121478329-121598458,10:121481852-121593967,10:121481852-121598458	16511	111	18	30	0.62943	0.990308
GJC2	1:228149929-228159826	16511	79	13	107	0.629538	0.990308
CEP89	19:32875924-32971958	16511	70	13	98	0.629806	0.990308
ADAMTS5	21:26917921-26967088	16511	122	18	43	0.62983	0.990308
UBXN8	8:30744163-30767004,8:30744164-30767004,8:30744164-30767004	16511	27	4	215	0.629836	0.990308
UCP2	11:73974670-73982844	16511	104	27	46	0.629927	0.990308
ASB15	7:123601820-123639480,7:123609022-123637880	16511	75	20	175	0.629936	0.990308
CROCC	1:16921930-16972960	16511	120	39	99	0.630114	0.990308
TACC2	10:121989162-122254542,10:121989173-122254545,10:121989173-122254545,10:121989173-122254545,10:122113038-122254545,10:122163425-122254545,10:122163425-122254545,10:122163425-122254545	16511	96	26	38	0.630227	0.990308
FOXD4L3	9:68302866-68305084	16511	24	10	96	0.630427	0.990308
FDFT1	8:11795572-11839309,8:11795572-11839309,8:11795572-11839309,8:11802610-11839309,8:11802610-11839309,8:11802740-11839298,8:11803043-11839309,8:11803088-11839309,8:11807942-11839309,8:11808416-11839309,8:11809143-11839309	16511	206	29	45	0.630498	0.990308
SAMD11	1:925730-944574	16511	108	20	102	0.630657	0.990308
PPEF2	4:75859866-75902452	16511	114	30	98	0.630721	0.990308
EPPK1	8:143857318-143878464	16511	259	76	661	0.63075	0.990308
TKT	3:53224706-53256114,3:53224711-53256022,3:53225635-53256114,3:53225635-53256114	16511	170	35	42	0.630863	0.990308
AP4E1	15:50908671-51005900,15:50908682-51005895	16511	82	12	21	0.630893	0.990308
ABCC5	3:183919935-184017884,3:183919935-184017960,3:183983751-184017960,3:183983751-184017960	16511	244	49	137	0.630893	0.990308
ASH1L	1:155335260-155562803,1:155335267-155562803	16511	246	48	164	0.631014	0.990308
CLGN	4:140388452-140427648,4:140388452-140427661	16511	72	15	42	0.631486	0.990308
CHRFAM7A	15:30361239-30393661,15:30361239-30393661	16511	56	15	41	0.631504	0.990308
NFE2L1	17:48048304-48061545,17:48048304-48061545,17:48048358-48061545	16511	55	12	24	0.631583	0.990308
GRIK1	21:29536932-29939964,21:29536932-29940052,21:29536932-29940052,21:29536932-29940052,21:29536932-29940052,21:29536932-29940052,21:29550846-29940052,21:29598794-29940052	16511	194	43	72	0.63162	0.990308
CHMP6	17:80991840-81000133	16511	36	8	25	0.63193	0.990308
MAP3K19	2:134964490-135024678,2:134964490-135024678,2:134964490-135024678,2:134964490-135024678,2:134964490-135024678,2:134980713-135023649	16511	133	25	45	0.631958	0.990308
RAB3D	19:11322068-11339657	16511	67	12	25	0.631972	0.990308
NNT	5:43602688-43705566,5:43603126-43705566,5:43603179-43707396	16511	268	51	310	0.632076	0.990308
PDPR	16:70113625-70162537,16:70113625-70162537,16:70113625-70162537,16:70113625-70162537	16511	222	65	841	0.632461	0.990308
TBXA2R	19:3594505-3606833,19:3594505-3606833	16511	49	8	23	0.632569	0.990308
KIT	4:54657927-54740715,4:54657927-54740715	16511	84	12	21	0.632722	0.990308
GALNT7	4:173168810-173323967	16511	78	11	88	0.632952	0.990308
GSTK1	7:143263428-143269129,7:143263428-143269129,7:143263428-143269129,7:143263440-143269115	16511	46	11	30	0.632955	0.990308
MYO1C	17:1464185-1485401,17:1464185-1485757,17:1464185-1491678,17:1464185-1492686	16511	430	106	550	0.633082	0.990308
NHLRC2	10:113854660-113917192	16511	96	12	62	0.633296	0.990308
NPL	1:182789448-182830384,1:182789448-182830384,1:182789448-182830384,1:182789448-182830384,1:182789448-182830384	16511	95	27	148	0.633317	0.990308
ACER1	19:6306498-6333629	16511	38	8	33	0.633471	0.990308
ABCA12	2:214931541-215032086,2:214931541-215138428,2:214931541-215138626	16511	477	96	162	0.633479	0.990308
CLEC4M	19:7763148-7769605,19:7763148-7769605,19:7763148-7769605,19:7763148-7769605,19:7763148-7769605,19:7763148-7769605,19:7763148-7769605,19:7763148-7769605,19:7763148-7769605,19:7763148-7769605,19:7763148-7769605,19:7763148-7769605	16511	19	8	406	0.633751	0.990308
RAPGEF6	5:131423920-131635236,5:131423920-131635236,5:131423920-131635236,5:131423920-131635236,5:131435823-131635236,5:131463614-131635236	16511	110	16	25	0.633822	0.990308
ZRANB3	2:135196968-135530730,2:135196968-135530730,2:135196968-135531218	16511	278	67	236	0.633949	0.990308
TMC3-AS1	15:81324332-81443076	16511	163	39	97	0.634078	0.990308
TMC3	15:81331105-81374156	16511	163	39	97	0.634078	0.990308
NFATC3	16:68085365-68229259,16:68085365-68229259,16:68085369-68229259	16511	84	18	36	0.634109	0.990308
RHBDL2	1:38885805-38929513,1:38885806-38941830	16511	26	4	94	0.634142	0.990308
DENND3	8:141128611-141143006,8:141128611-141193679,8:141128611-141195804,8:141128611-141195804,8:141128611-141195804	16511	85	15	117	0.63432	0.990308
NPC1	18:23531441-23586506	16511	358	63	193	0.634515	0.990308
CATSPER1	11:66016751-66026517	16511	97	18	26	0.634616	0.990308
MYO5B	18:49822789-50195147	16511	372	89	263	0.634624	0.990308
CRTAC1	10:97864999-98030621,10:97879625-98030828	16511	66	16	217	0.634646	0.990308
KLHL14	18:32672672-32773011	16511	69	11	45	0.634713	0.990308
TTF2	1:117060325-117107453	16511	211	37	391	0.634744	0.990308
ANKRD55	5:56099679-56233330	16511	62	16	45	0.634936	0.990308
GPR179	17:38325609-38343810	16511	131	26	65	0.635048	0.990308
MYOF	10:93306428-93482317,10:93306428-93482334	16511	642	153	495	0.635115	0.990308
ANKRD28	3:15667235-15756551,3:15667235-15798184,3:15667235-15798184,3:15667235-15798184,3:15667235-15798184,3:15667235-15798184,3:15667235-15798184,3:15667235-15798184,3:15667235-15798184,3:15667235-15798184,3:15667235-15859546,3:15667235-15859546,3:15781434-15798184,3:15781434-15798184	16511	125	17	72	0.635285	0.990308
ATP6V0D2	8:86098909-86154225	16511	69	11	21	0.63529	0.990308
LRRCC1	8:85107087-85146079,8:85107087-85146079,8:85107087-85146079,8:85107087-85146079,8:85107237-85146079	16511	79	15	27	0.63545	0.990308
MYO10	5:16661906-16936288	16511	445	93	478	0.635733	0.990308
FAP	2:162170683-162243445,2:162170683-162243557	16511	115	19	25	0.635934	0.990308
SNX15	11:65027407-65040572,11:65027438-65040572	16511	41	12	26	0.635952	0.990308
SLC25A47	14:100323336-100330421,14:100323336-100330421	16511	115	28	346	0.635964	0.990308
CSF3R	1:36466042-36483314,1:36466042-36483314,1:36466042-36483314	16511	52	7	31	0.636131	0.990308
METAP1D	2:171999896-172082429,2:171999896-172082429,2:171999896-172082429,2:171999896-172082429,2:171999952-172082429	16511	73	15	118	0.636158	0.990308
PLEKHB2	2:131104846-131149852,2:131104846-131149852,2:131104846-131149852,2:131104846-131149852,2:131104846-131149852,2:131104846-131149852,2:131104846-131149852,2:131104846-131149852,2:131104846-131149852,2:131104846-131149852,2:131104846-131149852,2:131104846-131149852,2:131104846-131149852	16511	31	6	41	0.636298	0.990308
CPNE7	16:89575757-89597246,16:89575767-89597246	16511	105	21	38	0.636332	0.990308
ID1	20:31605282-31606514,20:31605288-31606510	16511	19	5	50	0.636483	0.990308
RAB20	13:110523065-110561722	16511	38	9	36	0.636614	0.990308
DUPD1	10:75037783-75058583	16511	46	10	40	0.636636	0.990308
TMPRSS2	21:41464550-41508065,21:41464304-41508158	16511	101	18	34	0.636916	0.990308
CPT1A	11:68754619-68841931,11:68754882-68841916	16511	210	42	75	0.637027	0.990308
DARS	2:135905880-135985626,2:135905880-135985684	16511	112	24	57	0.637046	0.990308
NRXN3	14:78170372-79868290,14:78170372-79868290,14:78170372-79868291,14:78170372-79868291,14:78170372-79868291,14:78170372-79868291,14:78170372-79868291,14:78403730-79868290,14:79279338-79868290,14:79279338-79868290,14:79279338-79868290,14:79279338-79868290	16511	219	47	100	0.637111	0.990308
PCDHGB4	5:141387884-141390296,5:141387884-141512979	16511	973	206	1082	0.637261	0.990308
APCDD1	18:10454634-10489949	16511	55	13	39	0.637316	0.990308
ADAM28	8:24294039-24336099,8:24294039-24336099,8:24294039-24359018,8:24294039-24359018,8:24294039-24359018	16511	113	23	67	0.637381	0.990308
ADAR	1:154582057-154606253,1:154582057-154608186,1:154582057-154608186,1:154582057-154608186,1:154582057-154608186,1:154582057-154608186,1:154582057-154608797,1:154582057-154627971,1:154582057-154627997,1:154582057-154627997	16511	130	15	147	0.637393	0.990308
MFSD13A	10:102461394-102477045	16511	149	30	51	0.637834	0.990308
PIK3CA	3:179148356-179240093	16511	55	10	22	0.637847	0.990308
CFAP221	2:119544431-119631086,2:119544431-119656661,2:119544448-119656661	16511	62	18	21	0.637957	0.990308
PKP3	11:392598-404908,11:394208-404908	16511	140	28	43	0.637986	0.990308
MS4A15	11:60756866-60776731,11:60756866-60776731,11:60756866-60776731,11:60756866-60776731	16511	20	5	21	0.638032	0.990308
NDUFS7	19:1383906-1395584,19:1383906-1395589	16511	69	15	23	0.63807	0.990308
ZNF215	11:6926360-6958047,11:6926360-6958047,11:6926360-6958047,11:6926360-6958047,11:6926360-6958047,11:6926360-6958047,11:6926360-6958047,11:6926360-6988830,11:6926425-6958047,11:6927661-6984630	16511	29	4	81	0.638106	0.990308
ZNF234	19:44141553-44160313,19:44141556-44160309	16511	24	5	44	0.638218	0.990308
GLB1L3	11:134276378-134319564	16511	189	41	80	0.638291	0.990308
SGCE	7:94585223-94656209,7:94585223-94656209,7:94585223-94656209,7:94585223-94656209,7:94585223-94656209,7:94585223-94656209,7:94585223-94656209,7:94585223-94656209,7:94585223-94656209,7:94585223-94656209,7:94585223-94656209,7:94585223-94656209	16511	148	36	70	0.638465	0.990308
HORMAD2-AS1	22:30008741-30080480	16511	119	31	59	0.6386	0.990308
SBF2	11:9778666-10294207	16511	335	52	117	0.638611	0.990308
DRC7	16:57694800-57731455,16:57694800-57731455,16:57694800-57731455	16511	129	25	57	0.638744	0.990308
TTC7A	2:46916128-47076136,2:46941173-47076136,2:46941173-47076136,2:46941223-47076123	16511	115	15	36	0.638764	0.990308
ALG8	11:78100941-78139653,11:78100945-78139626	16511	149	27	39	0.638857	0.990308
BCKDHA	19:41397788-41425005,19:41397817-41425002	16511	181	40	120	0.639117	0.990308
RPL3L	16:1943973-1954689	16511	108	37	341	0.639164	0.990308
PLEKHM1	17:45435899-45490721,17:45435899-45490780,17:45435899-45490780,17:45452937-45490780	16511	71	8	50	0.639234	0.990308
FKBP2	11:64241094-64244132,11:64241131-64244135,11:64242115-64244135	16511	29	10	26	0.639304	0.990308
KIF23	15:69414245-69448427,15:69414245-69448427,15:69414348-69448425,15:69414348-69448425,15:69414348-69448425,15:69414348-69448425,15:69414348-69448427	16511	100	13	46	0.639326	0.990308
TRPA1	8:72021249-72075584	16511	198	43	133	0.639381	0.990308
CRELD2	22:49918629-49927540,22:49918629-49927540,22:49918629-49927540,22:49918629-49927540,22:49918629-49927540	16511	72	15	96	0.63939	0.990308
CC2D1B	1:52350592-52366205,1:52350592-52366205	16511	107	23	110	0.63942	0.990308
DPY19L1	7:34928880-35037485,7:34928880-35038041	16511	78	10	35	0.639518	0.990308
COL5A3	19:9959560-10010504	16511	420	99	251	0.639525	0.990308
SLC25A22	11:790474-796263,11:790474-797995,11:790474-798281	16511	87	17	22	0.63976	0.990308
ADH4	4:99123656-99144298,4:99123656-99144298,4:99123656-99144298	16511	35	7	23	0.639938	0.990308
PRSS23	11:86791070-86811231,11:86800541-86811231,11:86800541-86811231,11:86800541-86937819,11:86800541-86952903,11:86800541-86952903	16511	157	28	85	0.640186	0.990308
FAM200A	7:99546299-99552114	16511	39	10	54	0.640191	0.990308
ATG4D	19:10543893-10553423,19:10543893-10553423,19:10543893-10553423,19:10543903-10553418	16511	58	10	47	0.640219	0.990308
MAPK8IP3	16:1706182-1770317,16:1706182-1770317,16:1706219-1770317	16511	74	14	48	0.640615	0.990308
ARL11	13:49628298-49633872	16511	27	7	74	0.64078	0.990308
ENPP1	6:131808019-131895155	16511	128	31	60	0.640967	0.990308
ENPP7	17:79730942-79742219	16511	122	28	81	0.641063	0.990308
MRPS11	15:88467452-88472621,15:88467452-88472621,15:88467452-88472621,15:88467452-88480767,15:88467452-88480767,15:88467452-88480767,15:88467452-88480767,15:88467452-88480767,15:88467452-88480767,15:88467707-88480775	16511	29	14	34	0.641127	0.990308
NSD2	4:1871392-1982192,4:1892781-1942575,4:1892781-1982203,4:1892781-1982203,4:1892781-1982207,4:1900625-1948818	16511	79	12	25	0.641142	0.990308
TMEM62	15:43133114-43185143,15:43133114-43185143,15:43133114-43185143,15:43133114-43185143,15:43133114-43185143,15:43133114-43185143,15:43133114-43185143,15:43133114-43185143,15:43133114-43185143,15:43133523-43185143,15:43133523-43185143,15:43133523-43185143,15:43133523-43185143,15:43133523-43185143,15:43133523-43185143,15:43133523-43185143,15:43133523-43185143,15:43133523-43185143,15:43133523-43185143,15:43133523-43185143,15:43133523-43185143,15:43133523-43185143,15:43133523-43185143,15:43133523-43185143,15:43133523-43185143,15:43133523-43185143,15:43133523-43185143,15:43133523-43185143,15:43133523-43185143,15:43133523-43185143,15:43133523-43185143,15:43133523-43185143,15:43133523-43185143,15:43133523-43185143,15:43133585-43185143	16511	85	20	108	0.641473	0.990308
SLC14A2	18:45212981-45683095,18:45614800-45683095	16511	137	26	43	0.641617	0.990308
NBPF15	1:144421385-144456805,1:144421385-144459464	16511	7	1	21	0.64204	0.990308
SDR39U1	14:24439765-24442801,14:24439765-24442803,14:24439765-24442803,14:24439765-24442905	16511	63	18	146	0.642141	0.990308
LOC102724297	3:46364659-46407059	16511	30	5	85	0.642162	0.990308
CCR5	3:46370141-46376206,3:46370141-46376206	16511	30	5	85	0.642162	0.990308
C4orf17	4:99511020-99542303	16511	27	8	28	0.642372	0.990308
FSIP2	2:185738803-185833290	16511	300	51	88	0.642389	0.990308
LAMA4	6:112107930-112254715,6:112107930-112254715,6:112107930-112254715,6:112253781-112254715,6:112253781-112254715	16511	235	31	82	0.642389	0.990308
MBD1	18:50266881-50281774,18:50266881-50281774,18:50266881-50281774,18:50266881-50281774,18:50268845-50281767,18:50268845-50281774,18:50268845-50281774,18:50268845-50281774,18:50268845-50281774,18:50268845-50281774,18:50268845-50281774,18:50268845-50281774,18:50268845-50281774,18:50268845-50281774,18:50268845-50281774,18:50268845-50281774,18:50268845-50281774,18:50268845-50281774,18:50268845-50281774,18:50271041-50281774,18:50271041-50281774,18:50271041-50281774	16511	76	11	40	0.642449	0.990308
DPYD	1:97077743-97921059,1:97719757-97921059	16511	370	82	794	0.642454	0.990308
HLA-A	6:29942469-29945884,6:29942531-29945870	16511	33	18	684	0.642549	0.990308
BHMT2	5:79069723-79090074,5:79069766-79090069	16511	50	9	22	0.642606	0.990308
ATP2C1	3:130850524-131003202,3:130850524-131016711,3:130850524-131016711,3:130893990-131003202,3:130894014-131016711,3:130894060-131003202,3:130894060-131016711,3:130894447-131003202,3:130894447-131016711,3:130894589-131016711,3:130894589-131016711	16511	182	28	48	0.64315	0.990308
PRPH2	6:42696599-42722597	16511	76	16	37	0.643211	0.990308
PAQR7	1:25861483-25871253	16511	42	10	289	0.643265	0.990308
COL8A2	1:36095235-36125084,1:36095238-36125222	16511	134	27	39	0.643312	0.990308
GNLY	2:85694290-85698851,2:85694290-85698851,2:85694290-85698851	16511	18	3	266	0.643336	0.990308
VAV3	1:107571159-107688504,1:107571160-107965180	16511	145	27	94	0.643352	0.990308
MSH5	6:31739947-31762678,6:31739947-31762678,6:31739947-31762678,6:31739947-31762678	16511	166	40	66	0.643549	0.990308
PVRIG	7:100219247-100221488	16511	14	2	33	0.643735	0.990308
MAST4	5:66596347-66986523,5:66596347-66986523,5:66596347-67169595,5:66828775-67169595,5:66958869-67169595,5:67004619-67169595,5:67004619-67169595	16511	134	25	48	0.643802	0.990308
OR9Q1	11:58023880-58181566	16511	23	7	28	0.643913	0.990308
AK7	14:96392087-96489427,14:96392087-96489427,14:96392087-96489427,14:96392087-96489427,14:96392127-96489427	16511	110	19	137	0.643917	0.990308
TLCD2	17:1702815-1710377	16511	31	7	570	0.643935	0.990308
WHRN	9:114402079-114503215,9:114402079-114505456,9:114402079-114505473,9:114402080-114426168	16511	60	12	26	0.643986	0.990308
AOC2	17:42844579-42850707,17:42844582-42850712	16511	87	20	58	0.644021	0.990308
FAM92B	16:85098357-85112472,16:85098357-85112472	16511	38	9	25	0.644151	0.990308
OTOS	2:240139025-240140658	16511	18	3	32	0.644215	0.990308
FOXN4	12:109277977-109309284	16511	89	21	85	0.644248	0.990308
GJD2	15:34751033-34754998	16511	64	9	24	0.644405	0.990308
ELOVL3	10:102226298-102229587	16511	24	2	92	0.644425	0.990308
FMO3	1:171090876-171117819,1:171090876-171117819,1:171090876-171117819,1:171090904-171117819	16511	80	30	204	0.644448	0.990308
CDH20	18:61333429-61555777	16511	120	20	30	0.644451	0.990308
ANKRD23	2:96837911-96844021	16511	64	11	28	0.64471	0.990308
SLC29A2	11:66362520-66371760,11:66362520-66371820,11:66362520-66372476,11:66362520-66372476	16511	88	19	52	0.644724	0.990308
CDC42EP1	22:37560479-37569403	16511	33	7	25	0.644857	0.990308
C9orf43	9:113410643-113429684,9:113410707-113429684,9:113410708-113429684	16511	42	12	24	0.644863	0.990308
NBEA	13:34942286-35672736,13:35476748-35672737	16511	180	24	40	0.644894	0.990308
NAGS	17:44004663-44009068	16511	98	17	32	0.645172	0.990308
C3orf67	3:58742005-59050032,3:58742005-59050032,3:58742005-59050032,3:58753699-59050032,3:58861227-59050032,3:58882346-59050032,3:58913569-59050032,3:58913569-59050032	16511	51	9	22	0.645179	0.990308
2008-09-01	5:132750818-132777239,5:132756003-132777375,5:132756003-132777375,5:132756004-132777375,5:132756004-132777375,5:132756004-132777869	16511	99	18	303	0.64522	0.990308
ACOXL	2:110732572-110888011,2:110732572-111118548	16511	134	34	167	0.645296	0.990308
DRC1	2:26401919-26456711	16511	55	9	71	0.645667	0.990308
PCNT	21:46324155-46445769,21:46324887-46445769	16511	216	33	49	0.645874	0.990308
DBH	9:133636362-133659344	16511	145	42	491	0.646538	0.990308
EEPD1	7:36153253-36301538	16511	69	12	64	0.646569	0.990308
VAX2	2:70900575-70933445	16511	59	10	106	0.646571	0.990308
C19orf54	19:40740855-40750553,19:40740855-40750553,19:40740855-40750553,19:40740855-40750553,19:40740855-40750553,19:40740855-40750553,19:40740855-40750553,19:40740855-40750553,19:40740855-40750553,19:40740860-40750477	16511	47	13	26	0.646608	0.990308
GHRHR	7:30963952-30979528	16511	54	13	26	0.64665	0.990308
TMEM266	15:76059984-76204963	16511	46	10	114	0.646941	0.990308
NAGPA	16:5024843-5033935	16511	84	28	40	0.64696	0.990308
MTMR7	8:17296793-17413351	16511	214	41	100	0.647228	0.990308
PEPD	19:33386948-33521893,19:33386948-33521893,19:33386949-33521791	16511	194	54	399	0.647293	0.990308
HAUS1	18:46104331-46128333,18:46104384-46128333	16511	28	9	28	0.647349	0.990308
PDE8B	5:77180256-77428255,5:77180256-77428255,5:77209892-77428255,5:77210880-77428255,5:77210880-77428255,5:77210880-77428255,5:77210880-77428255,5:77210880-77428255,5:77210880-77428255,5:77210880-77428255,5:77210880-77428255	16511	109	13	46	0.647445	0.990308
GNAL	18:11689263-11885684,18:11751471-11885684,18:11751471-11885684,18:11857437-11885684	16511	91	14	27	0.647535	0.990308
PTPRJ	11:47980557-48132714,11:47980558-48170839	16511	136	27	34	0.647622	0.990308
GALNS	16:88813733-88856947,16:88813733-88856970,16:88813733-88856970	16511	228	40	326	0.647645	0.990308
MYL5	4:674534-682028,4:677921-682028	16511	44	12	536	0.647682	0.990308
CARS2	13:110641409-110706180,13:110641409-110706515,13:110641409-110706515,13:110641416-110706116,13:110663495-110706180	16511	95	19	183	0.647741	0.990308
CEP120	5:123344884-123423592,5:123344884-123423592	16511	93	17	30	0.647935	0.990308
SNTB1	8:120535755-120812046	16511	79	24	115	0.648136	0.990308
SEC63	6:107867755-107958208	16511	86	13	21	0.64834	0.990308
CBS	21:6444868-6460082,21:6444868-6467608,21:6444868-6468070,21:6444868-6468070,21:6444868-6468539,21:43053190-43068404,21:43053190-43075930,21:43053190-43076392,21:43053190-43076392,21:43053190-43076861	16511	39	19	41	0.648361	0.990308
CBSL	21:6444868-6467197,21:6444868-6467623,21:6444868-6467623,21:6444868-6467623,21:6444868-6467623,21:6444868-6467623,21:6444868-6468109,21:6444868-6468109,21:6444868-6468621,21:6444868-6468621,21:43053190-43075519,21:43053190-43075945,21:43053190-43075945,21:43053190-43075945,21:43053190-43075945,21:43053190-43075945,21:43053190-43076431,21:43053190-43076431,21:43053190-43076943,21:43053190-43076943	16511	39	19	41	0.648361	0.990308
GAPDHS	19:35533455-35545319	16511	83	19	159	0.648618	0.990308
TLR2	4:153684251-153706260,4:153684251-153706260,4:153684251-153706260,4:153684251-153706260,4:153684251-153706260,4:153684251-153706260,4:153684251-153706260,4:153684251-153706260	16511	40	11	118	0.648765	0.990308
BNIP1	5:173144441-173164387,5:173144441-173164387,5:173144441-173164387,5:173144441-173164387	16511	29	7	44	0.648845	0.990308
CHMP4A	14:24209580-24213488	16511	54	13	120	0.648852	0.990308
CLIC5	6:45898452-45937597,6:45898452-45937597,6:45898452-46015889,6:45898455-46080348,6:45911622-45937597,6:45911622-46015889	16511	81	15	181	0.648977	0.990308
GPR152	11:67451300-67452729	16511	17	8	458	0.649031	0.990308
ANKRD2	10:97572440-97583886,10:97572440-97583886,10:97572440-97583886,10:97572440-97583896,10:97572440-97583896,10:97572498-97583896	16511	51	9	26	0.649293	0.990308
SNX29	16:11976733-12574287	16511	91	19	33	0.649301	0.990308
CPT1B	22:50568860-50578077,22:50568860-50578465,22:50568860-50578465,22:50568860-50578667,22:50568860-50578667,22:50568860-50578667	16511	246	56	358	0.649333	0.990308
RIMS2	8:103500747-104254428,8:103500747-104254428,8:103500747-104254428,8:103500747-104254428,8:103500747-104254428,8:103500747-104254428,8:103500747-104254428,8:103500747-104254428,8:103500747-104254428,8:103500747-104254428,8:103500747-104254428,8:103500747-104254428,8:103500747-104254428,8:103500747-104254428,8:103500747-104254428,8:103500747-104254428,8:103819187-104254428,8:103819187-104254428,8:103819187-104254428,8:103819187-104254428,8:103819187-104254428,8:103819187-104254428,8:103819187-104254428,8:103819187-104254428,8:103819187-104254428,8:103819187-104254428,8:103819187-104254428,8:103819187-104254428,8:103819187-104254428,8:103819187-104254428,8:103819187-104254428,8:104223334-104254425	16511	116	24	139	0.649416	0.990308
ARHGEF5	7:144355401-144380632	16511	45	17	130	0.650014	0.990308
RIPK4	21:41739372-41767052	16511	82	18	57	0.650082	0.990308
UTRN	6:144291736-144853034	16511	359	61	90	0.650197	0.990308
SMC4	3:160399303-160434961,3:160399649-160434953,3:160400558-160434953	16511	224	33	53	0.650261	0.990308
ITGA7	12:55684569-55707902,12:55684569-55707902,12:55684569-55712305,12:55684569-55707904,12:55684569-55712408	16511	161	33	83	0.650401	0.990308
CNTRL	9:121088295-121177608,9:121121769-121177610	16511	168	33	62	0.650426	0.990308
BPTF	17:67825502-67984378,17:67825663-67984378	16511	78	18	50	0.650685	0.990308
TNC	9:115019575-115118157	16511	242	47	170	0.650772	0.990308
D2HGDH	2:241734578-241768816,2:241734578-241768816,2:241734578-241768816,2:241734629-241768811	16511	173	33	328	0.650927	0.990308
SNX5	20:17941595-17968794,20:17941595-17968991,20:17941595-17968991	16511	50	8	25	0.651062	0.990308
DPP6	7:153748132-154894284,7:153748132-154894284,7:153748132-154894284,7:153748132-154894284,7:153887041-154797150,7:153887041-154894284,7:153887096-154894290,7:154052397-154894285,7:154052417-154588630,7:154305158-154588629,7:154305158-154894284,7:154305211-154894290,7:154305211-154894290	16511	93	15	22	0.651068	0.990308
HAVCR1	5:157029412-157058241,5:157029412-157059119,5:157029412-157059119	16511	38	7	34	0.65109	0.990308
HSF4	16:67163384-67169945,16:67163384-67169945	16511	70	16	27	0.651332	0.990308
KLK11	19:51022230-51027646,19:51022230-51028034,19:51022230-51028034,19:51022235-51026616	16511	56	16	37	0.651419	0.990308
SFTPA2	10:79555851-79559871,10:79555851-79560461,10:79555851-79560461	16511	30	7	35	0.65143	0.990308
CDK5RAP3	17:47970527-47981786,17:47970955-47981786,17:47970955-47981786,17:47970955-47981786,17:47971112-47981781	16511	88	21	46	0.651602	0.990308
CITED4	1:40861055-40862346	16511	21	3	157	0.65166	0.990308
GALC	14:87933013-87993182,14:87933013-87993271,14:87933013-87993665	16511	212	53	280	0.651693	0.990308
TRMT1	19:13104899-13116657,19:13104899-13116657,19:13104899-13116771,19:13104899-13116771,19:13104899-13116771,19:13104899-13116771	16511	91	16	24	0.651801	0.990308
NPR2	9:35792408-35809731	16511	169	26	49	0.651891	0.990308
ABCC12	16:48082972-48146770	16511	398	96	476	0.652002	0.990308
ITGAD	16:31393311-31426505,16:31393311-31426505	16511	159	36	165	0.652073	0.990308
CYP4A11	1:46929173-46941484,1:46929173-46941484,1:46929173-46941484,1:46929173-46941484,1:46929173-46941484,1:46929173-46941484,1:46929173-46941484,1:46929173-46941484,1:46929173-46941485,1:46929187-46941476	16511	98	32	152	0.65211	0.990308
SMYD5	2:73214244-73227221	16511	63	16	197	0.652249	0.990308
FAM98C	19:38403134-38409088,19:38403134-38409088	16511	49	10	37	0.652362	0.990308
LOC101927954	9:93008114-93014944	16511	27	9	29	0.652501	0.990308
SGCZ	8:14084834-15238283,8:14084834-15238283,8:14084834-15238283,8:14084844-15238431	16511	113	17	64	0.652713	0.990308
FANCI	15:89243962-89317131,15:89243962-89317131	16511	213	36	80	0.652785	0.990308
BHLHE23	20:63005978-63007035	16511	49	7	31	0.652844	0.990308
SLC24A4	14:92322580-92501481,14:92323192-92501481,14:92323807-92501481	16511	110	32	73	0.653081	0.990308
TNFAIP8L2-SCNM1	1:151156628-151170297,1:151156628-151170297	16511	64	17	35	0.653209	0.990308
EZR	6:158765740-158818308,6:158765747-158819368	16511	151	33	61	0.653233	0.990308
TTC28	22:27978013-28679865	16511	511	119	630	0.653337	0.990308
KCND3	1:111775831-111989155,1:111775831-111989155	16511	91	19	119	0.653361	0.990308
KRT20	17:40875888-40885243	16511	96	22	199	0.653684	0.990612
CCT6B	17:34927858-34961509,17:34927858-34961509,17:34927860-34961460	16511	138	23	242	0.654179	0.990807
LRRC37B	17:32007871-32053501,17:32021135-32053501	16511	18	3	35	0.654451	0.990807
DHH	12:49086655-49094801	16511	98	22	31	0.654543	0.990807
DHFR	5:80626225-80654981,5:80626225-80654981,5:80626225-80654981,5:80626225-80654983	16511	38	12	22	0.654567	0.990807
MPZL3	11:118226689-118252365,11:118226689-118252368,11:118226689-118252368,11:118226689-118252368	16511	41	14	129	0.654723	0.990807
G2E3	14:30559122-30620061,14:30559157-30620061	16511	38	5	141	0.65475	0.990807
TRAM2	6:52497407-52577060	16511	50	8	100	0.65479	0.990807
ADCK1	14:77800082-77933954,14:77800108-77935012,14:77800108-77935012,14:77800108-77935012,14:77800108-77935012,14:77800108-77935012,14:77800108-77935012,14:77800108-77935012,14:77800108-77935012,14:77800108-77935012,14:77800108-77935014	16511	94	25	87	0.654791	0.990807
SERPINA10	14:94280459-94293268,14:94283312-94293024	16511	74	21	461	0.65515	0.990988
ADAD2	16:84191116-84197166,16:84191116-84197166	16511	157	29	87	0.655198	0.990988
XRCC1	19:43543311-43575578	16511	109	20	79	0.655346	0.990988
ACKR2	3:42809444-42867286	16511	13	4	67	0.655518	0.990988
TCP11L2	12:106302732-106347003,12:106302790-106329868	16511	49	10	29	0.655522	0.990988
POLRMT	19:617220-633537	16511	230	52	84	0.655947	0.991301
GABRA6	5:161685720-161702592	16511	139	32	176	0.6561	0.991301
GPR142	17:74367505-74372600,17:74367505-74372600,17:74367505-74372600	16511	51	19	484	0.656194	0.991301
GBP3	1:89006676-89022866,1:89006676-89022866,1:89006676-89022866,1:89006680-89022866,1:89008843-89022866	16511	62	11	62	0.656222	0.991301
PRDM12	9:130664593-130682997	16511	39	8	24	0.656544	0.991301
GALNT3	2:165747802-165794293	16511	108	28	52	0.656661	0.991301
RPGRIP1	14:21287976-21351301	16511	164	31	278	0.656939	0.991301
PRSS33	16:2783952-2786707	16511	85	10	83	0.656962	0.991301
SPATA5	4:122923069-123028496,4:122923069-123319449,4:122923077-123319432	16511	206	47	339	0.657048	0.991301
HSD17B14	19:48813017-48836491	16511	51	11	441	0.657052	0.991301
UBC	12:124911645-124914650	16511	75	8	24	0.657075	0.991301
ALPK2	18:58481249-58629091	16511	126	17	172	0.657467	0.991325
CNTNAP3	9:39072766-39288303	16511	92	26	364	0.65748	0.991325
SBDS	7:66987679-66995586	16511	87	11	151	0.657648	0.991325
CHST3	10:71964394-72013556	16511	132	24	34	0.657741	0.991325
BORA	13:72727748-72756198,13:72727922-72756198,13:72727922-72756198,13:72727922-72756198	16511	34	5	204	0.657793	0.991325
TLR1	4:38796254-38804791	16511	50	10	41	0.657825	0.991325
ARMC2	6:108848415-108974472,6:108848421-108974474	16511	59	10	21	0.658929	0.992163
SLIT2	4:20251904-20620561,4:20251904-20620561,4:20251904-20620561	16511	216	39	94	0.659031	0.992163
DNAJB7	22:40859549-40862126	16511	19	7	94	0.659109	0.992163
CIB4	2:26581204-26641366	16511	31	7	305	0.65911	0.992163
RPL31	2:101002228-101006423,2:101002228-101019693,2:101002288-101007267	16511	28	8	74	0.659608	0.992163
ATG7	3:11272323-11557665,3:11272323-11557665,3:11272323-11557665,3:11272323-11557665,3:11272323-11557665,3:11272323-11557665,3:11272323-11557665,3:11272323-11557665,3:11272323-11557665,3:11272323-11564652	16511	107	24	104	0.659719	0.992163
ATP10A	15:25678712-25863202	16511	283	63	282	0.659727	0.992163
KIAA1217	10:23694745-24547848,10:24208790-24547848,10:24208790-24547848,10:24209137-24547843,10:24449432-24545316,10:24449432-24547843,10:24466504-24545316	16511	97	16	250	0.659799	0.992163
HOMEZ	14:23273634-23286100	16511	53	5	197	0.659837	0.992163
GEN1	2:17753857-17785913,2:17754137-17788946	16511	82	16	24	0.65991	0.992163
NT5C1A	1:39659120-39672038	16511	78	20	35	0.660057	0.992163
RGS11	16:268300-275943,16:268300-275943,16:268300-275943,16:268306-275944	16511	69	16	32	0.660182	0.992163
ALPG	2:232406843-232410714	16511	148	41	135	0.660212	0.992163
TSR1	17:2322687-2337384	16511	136	30	80	0.660345	0.992163
NOD1	7:30424526-30478784,7:30424526-30478866,7:30424526-30478866	16511	135	27	64	0.660389	0.992163
SPECC1L-ADORA2A	22:24270816-24442360	16511	90	9	25	0.660566	0.992163
LTK	15:41503636-41513827,15:41503641-41513887,15:41503641-41513887	16511	229	59	262	0.661106	0.992163
DNAH17	17:78423696-78577394	16511	572	124	336	0.661584	0.992163
PEX12	17:35574794-35578571	16511	89	22	207	0.66166	0.992163
PIWIL2	8:22275279-22356866,8:22275315-22357567,8:22275566-22356866	16511	89	18	22	0.662054	0.992163
GPR135	14:59463521-59465341	16511	57	7	22	0.662132	0.992163
ALG3	3:184242328-184248971,3:184242328-184248971,3:184242328-184248971,3:184242328-184249525	16511	123	15	95	0.662486	0.992163
LCT	2:135787849-135837184	16511	186	23	25	0.662508	0.992163
TTC8	14:88824152-88877996,14:88824152-88877996,14:88824152-88877996,14:88824152-88877996,14:88824152-88877996,14:88824152-88877996,14:88824650-88881078,14:88824650-88881078,14:88824650-88881078	16511	94	21	37	0.662592	0.992163
CCKAR	4:26481395-26490420	16511	62	12	23	0.662628	0.992163
CSRP3	11:19182029-19210571	16511	55	17	33	0.662848	0.992163
NOL3	16:67170496-67175737,16:67170496-67175737,16:67170496-67175737,16:67170496-67175737,16:67173852-67175737,16:67173852-67175737,16:67173852-67175737	16511	28	7	96	0.662938	0.992163
KPNA7	7:99173573-99207489	16511	105	29	333	0.663008	0.992163
KCNT1	9:135702184-135793147,9:135702184-135795502	16511	154	22	273	0.663363	0.992163
PMPCA	9:136410572-136423761,9:136410572-136423761,9:136410657-136423761	16511	83	14	22	0.66341	0.992163
DNAJC17	15:40765160-40807473	16511	59	13	23	0.663497	0.992163
GZMH	14:24606479-24609685,14:24606479-24609720,14:24606479-24609720	16511	55	15	90	0.663601	0.992163
RIMBP3	22:18606126-18611919	16511	36	16	349	0.66366	0.992163
CLCN3	4:169620520-169723187,4:169620520-169723187,4:169620520-169723187,4:169660061-169723187	16511	101	17	38	0.663754	0.992163
PNLIPRP2	10:116620952-116645143,10:116620952-116645143	16511	121	23	38	0.66381	0.992163
OPRK1	8:53225715-53251697,8:53225715-53251697,8:53225723-53251637	16511	62	13	45	0.663812	0.992163
CD276	15:73684280-73714518,15:73684280-73714518,15:73684382-73714511,15:73684730-73714518	16511	78	24	58	0.663887	0.992163
PIK3R5	17:8878915-8912517,17:8878915-8965712,17:8878915-8965712,17:8878915-8965712,17:8878915-8965712,17:8878915-8965712	16511	121	22	50	0.664082	0.992163
CLN6	15:68206991-68229728	16511	112	22	56	0.664198	0.992163
HEPHL1	11:94021211-94114208	16511	380	85	622	0.66465	0.992163
RPL10L	14:46651015-46651825	16511	99	24	43	0.664743	0.992163
MFN2	1:11980180-12013515,1:11980180-12013515	16511	200	31	322	0.664778	0.992163
WIPI1	17:68421280-68457496,17:68421280-68457524,17:68421280-68457524,17:68421280-68457524	16511	71	16	26	0.664858	0.992163
SPO11	20:57329774-57343993,20:57329774-57343993	16511	45	10	30	0.664924	0.992163
DSG1	18:31318159-31359246	16511	109	22	89	0.665044	0.992163
JMJD4	1:227731188-227735411,1:227731188-227735411	16511	50	10	41	0.665118	0.992163
EXOSC10	1:11066612-11099910,1:11066618-11099869	16511	99	17	31	0.665204	0.992163
NEDD4	15:55826918-55917131,15:55826918-55917131,15:55826918-55917131,15:55826918-55917131,15:55826918-55917131,15:55826918-55993746,15:55826918-55993746	16511	166	32	68	0.665226	0.992163
CDC42BPA	1:226989857-227318492,1:226989857-227318492,1:226989857-227318492,1:226989864-227318125,1:226989864-227318125	16511	142	26	88	0.665445	0.992163
SLC52A1	17:5032601-5035426,17:5032601-5035432	16511	52	8	21	0.665509	0.992163
ANO3	11:26189122-26663289,11:26332129-26663289,11:26473901-26663289	16511	162	28	60	0.665583	0.992163
SERPINE3	13:51341031-51362103	16511	44	8	29	0.665644	0.992163
PLEKHG4B	5:92150-189972	16511	99	22	33	0.665707	0.992163
GSDME	7:24698354-24757464,7:24698354-24757939,7:24698354-24758020	16511	49	13	27	0.665892	0.992163
CYB5B	16:69424594-69466264	16511	24	4	54	0.665968	0.992163
GSX1	13:27792642-27793952	16511	56	12	36	0.665993	0.992163
ATP13A5	3:193274788-193378843	16511	256	47	416	0.666075	0.992163
ELMO3	16:67199130-67204029	16511	107	20	169	0.666915	0.992163
THTPA	14:23511759-23559581,14:23512809-23559581,14:23555981-23559581,14:23555981-23559581,14:23555981-23559581,14:23555981-23559581,14:23555981-23559581,14:23555981-23559581,14:23555981-23559581	16511	257	52	106	0.666957	0.992163
BLOC1S1-RDH5	12:55716033-55724742	16511	108	19	40	0.666972	0.992163
IFT74	9:26946989-27066134,9:26947299-27066134,9:26956344-27036830,9:26956344-27066134,9:26956344-27066134	16511	83	22	129	0.667058	0.992163
NUDT19	19:32691960-32713796	16511	61	8	63	0.667085	0.992163
KLHL6	3:183487550-183555706	16511	102	16	28	0.667121	0.992163
CRAT	9:129094793-129110793,9:129094793-129110798,9:129094793-129110798,9:129094793-129110798,9:129094793-129110798,9:129094793-129110798,9:129094793-129110798	16511	186	43	177	0.667212	0.992163
CPED1	7:120988710-121297442,7:120989390-121261918	16511	88	18	41	0.667327	0.992163
LEXM	1:54806062-54842264,1:54806062-54842264	16511	32	8	284	0.667428	0.992163
EPHA7	6:93240020-93419559,6:93240020-93419582,6:93409653-93419582	16511	114	20	94	0.667778	0.992163
OBSCN	1:228208129-228361250,1:228208129-228378874,1:228208129-228378874	16511	937	202	1164	0.667783	0.992163
GLOD4	17:759308-782280,17:759308-782280,17:759308-782280,17:759308-782280,17:759308-782331	16511	76	11	53	0.667797	0.992163
NR5A2	1:200027601-200177422,1:200027709-200177415,1:200042824-200177422	16511	84	14	35	0.667847	0.992163
CRYBA4	22:26621962-26630669	16511	59	16	267	0.667865	0.992163
PIF1	15:64815629-64825668,15:64815629-64825668,15:64815629-64825668,15:64815634-64825647	16511	139	20	34	0.668063	0.992163
CNOT10	3:32685144-32773875,3:32685144-32773875,3:32685144-32773875,3:32695540-32773875	16511	62	8	40	0.668133	0.992163
DIMT1	5:62387253-62403905,5:62391716-62403960,5:62387952-62403960	16511	58	9	26	0.668251	0.992163
ACTR8	3:53867065-53882152	16511	202	35	120	0.668308	0.992163
HPS4	22:26443108-26483863,22:26443108-26483863,22:26450882-26479681,22:26450882-26479681,22:26450882-26483863,22:26450882-26483863,22:26450882-26483863,22:26450882-26483863,22:26450882-26483863,22:26450882-26483863,22:26450882-26483863,22:26450882-26483863,22:26450882-26483863,22:26450882-26483863,22:26450882-26483863,22:26450882-26483863,22:26450882-26483863,22:26450882-26483863,22:26450882-26483863	16511	75	13	26	0.668606	0.992163
MIR1268A	19:3002812-3064714	16511	101	26	40	0.668669	0.992163
LMAN2	5:177331566-177351668	16511	70	18	28	0.668712	0.992163
PSME2	14:24143364-24146610	16511	24	9	28	0.668722	0.992163
ADAMTSL4	1:150549368-150558748,1:150549368-150560936,1:150549368-150560936,1:150549368-150560936	16511	142	27	138	0.668963	0.992163
DEPDC4	12:100203668-100267079,12:100240208-100267079,12:100240208-100267079,12:100252263-100267079,12:100255872-100267079	16511	106	23	39	0.669211	0.992163
DDX56	7:44565416-44574538,7:44565416-44574538	16511	80	18	46	0.669267	0.992163
GEM	8:94249256-94262319,8:94249256-94262319	16511	68	13	68	0.669504	0.992163
SETBP1	18:44680172-44877414,18:44680887-45068510	16511	81	13	63	0.669581	0.992163
UNKL	16:1363204-1379652,16:1363204-1379652,16:1363204-1379652,16:1363204-1379683,16:1363204-1379683,16:1363204-1414704,16:1363204-1414720,16:1398304-1414720	16511	54	15	29	0.669696	0.992163
TM6SF2	19:19264365-19273301	16511	33	5	23	0.669848	0.992163
CPXM2	10:123745638-123891807	16511	173	38	286	0.670093	0.992163
EHD4	15:41895932-41972557	16511	102	19	29	0.670191	0.992163
CNNM4	2:96760901-96811873	16511	98	25	37	0.670379	0.992163
FSHR	2:48962156-49154527,2:48962156-49154527	16511	141	20	35	0.670474	0.992163
SFTPA1	10:79610938-79615443,10:79610938-79615443,10:79610938-79615443,10:79610938-79615443,10:79610938-79615443,10:79610938-79615443	16511	31	6	189	0.670487	0.992163
SLC4A2	7:151058199-151076527,7:151059588-151076523,7:151062546-151076527,7:151062641-151076527	16511	168	31	46	0.67052	0.992163
NHSL1	6:138422043-138499442,6:138422043-138572531	16511	71	11	51	0.670549	0.992163
PDGFRA	4:54229088-54281978,4:54229088-54298247,4:54229292-54298245,4:54233081-54298247,4:54233959-54298247	16511	99	22	31	0.670714	0.992163
THADA	2:43230835-43595974,2:43230835-43596046,2:43230835-43596046,2:43230835-43596046,2:43230835-43596046,2:43230835-43596046,2:43230835-43596046,2:43552067-43595974,2:43556092-43596046	16511	212	46	83	0.670744	0.992163
PNPLA1	6:36243167-36308595,6:36243167-36308595,6:36270459-36308595	16511	95	18	22	0.670744	0.992163
C12orf56	12:64266982-64390565,12:64266982-64390565	16511	51	12	73	0.670984	0.992163
SDK1	7:3301251-4268999,7:4129684-4268999	16511	342	62	365	0.671118	0.992163
PCDHGB7	5:141417646-141420429,5:141417692-141512981	16511	474	95	280	0.671313	0.992163
USP40	2:233475091-233565573,2:233475091-233566782	16511	128	27	53	0.671455	0.992163
NBPF4	1:108223340-108244081	16511	8	6	70	0.671722	0.992163
GLB1L	2:219236597-219243631,2:219236597-219245429,2:219236597-219245444	16511	227	47	221	0.671802	0.992163
STAG3	7:100177723-100214387,7:100177742-100214387,7:100177742-100214387,7:100177742-100214387	16511	91	14	28	0.671932	0.992163
LMAN1L	15:74812852-74825758	16511	64	12	174	0.67253	0.992163
TTI1	20:37983006-38033468,20:37983020-38033456	16511	117	18	53	0.672631	0.992163
RNPC3	1:103525698-103555237	16511	39	12	263	0.672841	0.992163
RNF223	1:1070966-1074306	16511	36	9	221	0.672884	0.992163
EIF2B2	14:75002920-75012366	16511	97	24	69	0.673221	0.992163
TTC19	17:15999379-16029409,17:15999823-16029404	16511	96	24	70	0.673298	0.992163
CDH17	8:94127161-94208555,8:94127165-94217303	16511	80	15	30	0.673476	0.992163
PTGR2	14:73851830-73885466,14:73851843-73885466,14:73851917-73885466	16511	64	18	51	0.673513	0.992163
SMC1B	22:45344063-45413599,22:45344063-45413619	16511	117	16	30	0.673675	0.992163
SEC14L5	16:4958329-5019157	16511	186	48	152	0.673831	0.992163
CPB2	13:46053185-46105033,13:46053186-46105076	16511	48	11	30	0.674022	0.992163
ACTN2	1:236686453-236764627,1:236686453-236764627,1:236686453-236764627	16511	168	32	63	0.674125	0.992163
HEATR6	17:60043190-60078931	16511	126	29	64	0.674211	0.992163
DFFA	1:10456521-10472529,1:10460545-10472556	16511	19	4	159	0.674243	0.992163
ADK	10:74151184-74709303,10:74151184-74709303,10:74176488-74709303,10:74176488-74709303	16511	55	12	21	0.674256	0.992163
C3	19:6677834-6720682	16511	114	21	95	0.674375	0.992163
FGF6	12:4434141-4445614	16511	52	17	56	0.674501	0.992163
NEFM	8:24913760-24919093,8:24914941-24919093	16511	164	22	71	0.67464	0.992163
PSORS1C1	6:31114830-31140092	16511	29	7	161	0.67497	0.992163
MYCBP2	13:77044656-77327042	16511	223	33	46	0.674986	0.992163
TNIK	3:171058413-171460405,3:171058413-171460408,3:171058413-171460408,3:171058413-171460408,3:171058413-171460408,3:171058413-171460408,3:171058413-171460408,3:171058413-171460408,3:171346929-171460408	16511	97	19	223	0.675064	0.992163
LGALS8	1:236518213-236552979,1:236523438-236552979,1:236523438-236552979,1:236523726-236552979	16511	62	12	30	0.67512	0.992163
PIPOX	17:29043140-29057216	16511	111	20	42	0.675294	0.992163
DOLK	9:128945529-128947733	16511	103	21	456	0.675297	0.992163
BPIFB3	20:33055330-33073637	16511	30	5	82	0.67533	0.992163
DUOX1	15:45129993-45165574,15:45129993-45165578	16511	437	83	336	0.675403	0.992163
ACTR3C	7:149881358-150047715,7:149881358-150047715,7:149881358-150047715,7:149881358-150047715,7:149881358-150221100,7:149881358-150221100,7:149881358-150221100,7:149881358-150221100,7:149881358-150221100,7:149881358-150221100,7:149881358-150221100,7:149881358-150221100,7:149881358-150323669,7:149881358-150323669,7:150243915-150323669,7:150247211-150302980,7:150247211-150323669	16511	34	10	96	0.67546	0.992163
SLC36A4	11:93144170-93197455,11:93144173-93197991	16511	62	11	36	0.675883	0.992163
SLFN11	17:35350309-35373701,17:35350309-35373701,17:35350309-35373701,17:35350309-35373701,17:35350309-35373701	16511	49	12	84	0.675931	0.992163
UTAT33	2:105097051-105102944	16511	21	4	70	0.676	0.992163
POLL	10:101578881-101588257,10:101578881-101588270,10:101578881-101588270,10:101578881-101588270,10:101578881-101588270	16511	69	13	113	0.676193	0.992163
BSPRY	9:113349531-113371233,9:113349531-113371233,9:113349540-113371222	16511	48	10	41	0.67631	0.992163
ATP6V1C2	2:10721629-10785110,2:10721648-10785110	16511	88	19	36	0.676357	0.992163
BDH1	3:197509782-197555968,3:197509782-197555987,3:197509782-197573323	16511	96	23	92	0.676576	0.992163
SAMD9L	7:93130053-93148399,7:93130053-93148399,7:93130053-93148399,7:93130053-93148399,7:93130053-93148399,7:93130053-93148399,7:93130053-93148399,7:93130053-93148399,7:93130055-93148385	16511	76	12	35	0.676756	0.992163
FCRL3	1:157676480-157700769,1:157676480-157700872,1:157676480-157700872,1:157676480-157700872,1:157676480-157700872,1:157676480-157700872	16511	67	10	104	0.676876	0.992163
FUT10	8:33370825-33473146	16511	51	14	43	0.677386	0.992163
TELO2	16:1493350-1510459,16:1493359-1510454	16511	115	22	45	0.677799	0.992163
AGAP4	10:45825591-45847473,10:45825591-45847473,10:45825591-45853877	16511	15	7	61	0.678068	0.992163
PARGP1-AGAP4	10:45825593-45972374,10:45825593-45972374	16511	15	7	61	0.678068	0.992163
TDRD9	14:103928455-104052667	16511	127	26	79	0.678086	0.992163
VWA3A	16:22092540-22156961	16511	100	25	175	0.678138	0.992163
LRRC71	1:156920631-156933094	16511	53	14	101	0.678182	0.992163
ARSK	5:95555120-95605102	16511	169	48	218	0.678353	0.992163
TXNRD2	22:19875517-19932553,22:19875517-19938179,22:19875517-19941992,22:19875517-19941992,22:19875521-19941818,22:19894256-19933526,22:19894256-19941992	16511	143	35	121	0.678484	0.992163
SLC16A7	12:59596028-59789840,12:59596039-59789854,12:59689336-59789854,12:59689336-59789854,12:59689336-59789854	16511	82	11	24	0.678528	0.992163
SLC37A2	11:125063116-125090516,11:125063116-125090516	16511	97	28	61	0.67894	0.992163
ROR2	9:91722600-91950228,9:91726446-91950162	16511	180	39	64	0.678953	0.992163
NLRP10	11:7959608-7963512	16511	39	6	25	0.678992	0.992163
ZNF333	19:14690039-14721896,19:14690039-14721896,19:14690039-14721896,19:14690039-14721896,19:14690039-14721896,19:14690039-14733746,19:14690047-14721899	16511	61	9	30	0.679021	0.992163
KIAA1549L	11:33376107-33674100	16511	105	16	24	0.679051	0.992163
NOTCH1	9:136494432-136546048	16511	459	90	304	0.679099	0.992163
IFIH1	2:162267073-162318684	16511	155	39	620	0.679105	0.992163
CDR2L	17:74987631-75005797	16511	34	7	24	0.679138	0.992163
RCCD1	15:90954875-90963125,15:90954875-90963125	16511	93	17	171	0.679193	0.992163
TSPAN31	12:57744988-57748243,12:57744988-57748243,12:57745038-57750219	16511	46	12	50	0.679386	0.992163
GJA10	6:89894468-89896100	16511	81	13	58	0.679713	0.992163
ZBTB45	19:58513529-58519559,19:58513529-58519559,19:58513529-58519810,19:58513529-58520009,19:58513529-58538911,19:58513529-58541712	16511	35	8	33	0.679715	0.992163
PCDHA2	5:140794851-141012346,5:140794858-140797477,5:140794858-140805619	16511	1242	237	1035	0.679716	0.992163
IFIT1	10:89392545-89406487,10:89392545-89406487,10:89392545-89406487,10:89392545-89406487,10:89392622-89406487	16511	52	15	54	0.679872	0.992163
PLD3	19:40348424-40378490,19:40348694-40378485,19:40359641-40378490	16511	64	12	21	0.679872	0.992163
CD248	11:66314493-66317044	16511	48	7	154	0.680011	0.992163
DSG2	18:31498176-31549007	16511	104	20	229	0.680583	0.992163
TRMT5	14:60971448-60981079,14:60971448-60981079,14:60971448-60981690	16511	55	13	48	0.680617	0.992163
IL17RB	3:53846567-53865794	16511	26	6	25	0.680908	0.992163
LRIT3	4:109848183-109872315	16511	40	11	27	0.681019	0.992163
MRPL54	19:3762681-3767565	16511	21	8	21	0.681052	0.992163
KMT2E	7:105014189-105114085,7:105014189-105114085	16511	149	30	37	0.681088	0.992163
ZNF195	11:3357926-3379146,11:3357926-3379222,11:3357926-3379222,11:3357926-3379222,11:3357926-3379222,11:3357926-3379222,11:3357926-3379222,11:3357926-3379222,11:3357926-3379222,11:3357926-3379222,11:3357926-3379222,11:3357926-3379222	16511	9	2	40	0.68114	0.992163
KRT81	12:52285912-52291515	16511	122	30	189	0.681273	0.992163
SECISBP2	9:89318472-89359663,9:89318472-89359663,9:89318472-89359663,9:89318472-89359663,9:89318472-89359663,9:89318472-89359663,9:89318472-89359663,9:89318850-89359663	16511	131	25	86	0.681301	0.992163
ZNF423	16:49487530-49664231,16:49487530-49822738,16:49487530-49857919	16511	34	8	50	0.681393	0.992163
CCDC73	11:32602079-32794658	16511	70	11	22	0.681561	0.992163
GDF3	12:7689783-7695775	16511	41	3	105	0.68157	0.992163
KLHL29	2:23385178-23708606	16511	83	15	98	0.681631	0.992163
EDAR	2:108894470-108989220	16511	125	29	62	0.681711	0.992163
VCAN-AS1	5:83531351-83562314	16511	44	10	25	0.681856	0.992163
KCNQ5	6:72621842-73198850,6:72621842-73198850,6:72621842-73198850,6:72621842-73198850,6:72621842-73198850	16511	147	25	61	0.682372	0.992163
VKORC1	16:31090841-31094999,16:31090841-31094999,16:31090853-31094797	16511	60	15	28	0.682379	0.992163
ENO4	10:116849511-116882601	16511	70	11	173	0.682402	0.992163
GTF2F1	19:6379572-6393164	16511	41	6	225	0.682495	0.992163
MYLK4	6:2663628-2750966,6:2663628-2770330	16511	121	27	53	0.683152	0.992163
OSGEPL1	2:189746659-189762792,2:189746659-189763198,2:189746659-189763198	16511	58	13	235	0.683409	0.992163
LNX1	4:53460269-53558269,4:53460269-53591586	16511	87	19	35	0.683492	0.992163
AADACL2	3:151733915-151757768	16511	29	13	30	0.683661	0.992163
SLC26A3	7:107765466-107803233	16511	195	47	92	0.683687	0.992163
SEL1L2	20:13849397-13990619,20:13849397-13990619,20:13849397-13995333,20:13849397-13995333,20:13849403-13990616	16511	64	15	33	0.683842	0.992163
INS-IGF2	11:2129111-2161209,11:2146622-2161209	16511	59	8	56	0.683899	0.992163
MROH2B	5:40998019-41071342	16511	133	34	324	0.684057	0.992163
ADSSL1	14:104724196-104747325,14:104729843-104747325,14:104729843-104747325	16511	122	33	82	0.684117	0.992163
RAB40B	17:82654972-82698698	16511	49	11	46	0.684193	0.992163
DCDC2C	2:3703591-3847410,2:3706841-3848004	16511	72	18	62	0.684295	0.992163
SLC25A16	10:68477997-68527523,10:68482332-68518218,10:68482332-68518218,10:68482332-68527523,10:68482332-68527523,10:68482332-68527523,10:68487068-68527523	16511	85	15	31	0.68436	0.992163
ADAM15	1:155051271-155058683,1:155051271-155062776,1:155051271-155062776,1:155051271-155062776,1:155051271-155062776,1:155051271-155062776,1:155051271-155062776,1:155051271-155062776,1:155051271-155062776,1:155051271-155062776,1:155051271-155062776,1:155051271-155062776	16511	90	21	33	0.684538	0.992163
ALKBH8	11:107502726-107565735,11:107502726-107565735	16511	79	19	163	0.684577	0.992163
TCAP	17:39665345-39666554	16511	50	16	225	0.684637	0.992163
TRIM68	11:4598671-4608231,11:4598671-4608259	16511	54	12	31	0.684715	0.992163
ACP5	19:11574659-11577645,19:11574659-11578194,19:11574659-11578780,19:11574659-11579008,19:11574659-11579008	16511	54	14	26	0.684847	0.992163
LIG4	13:108207443-108214782,13:108207443-108215305,13:108207443-108215401,13:108207443-108215401,13:108207443-108215401,13:108207443-108215534,13:108207443-108215534,13:108207443-108218368,13:108207443-108218368,13:108207443-108218368,13:108207443-108218368	16511	114	17	43	0.684906	0.992163
EPN3	17:50532734-50543750	16511	83	23	68	0.685005	0.992163
FKBP9	7:32957403-33006931,7:32957439-33006928,7:32979473-33006931	16511	144	27	47	0.685368	0.992163
TRIM63	1:26051304-26067634	16511	61	18	150	0.685468	0.992163
LOC105375545	7:143255298-143286334	16511	50	13	34	0.685527	0.992163
CCDC88C	14:91271322-91417820	16511	101	14	67	0.685559	0.992163
PDE11A	2:177623244-178072777,2:177623248-177888739,2:177623248-178108339,2:177629398-177922837	16511	250	61	516	0.685875	0.992163
MCM9	6:118813448-118931738,6:118910596-118935162	16511	89	18	26	0.685978	0.992163
MAP3K2	2:127298668-127343229	16511	36	11	23	0.686161	0.992163
CDADC1	13:49247910-49293486,13:49247910-49293486,13:49247924-49293485	16511	45	13	32	0.686193	0.992163
ROR1	1:63774016-64181496,1:63774018-64143369	16511	100	21	38	0.686204	0.992163
CSNK2A3	11:11351941-11353357	16511	35	11	62	0.686449	0.992163
ZSWIM6	5:61332257-61546172	16511	43	10	169	0.686523	0.992163
HHLA2	3:108296489-108378284,3:108296489-108378284,3:108296489-108378284,3:108302484-108378284,3:108311784-108378284	16511	31	5	194	0.686567	0.992163
KCNC4	1:110210713-110234052,1:110210713-110234052,1:110210713-110234052	16511	164	35	103	0.686589	0.992163
ATG9B	7:151012208-151024499,7:151012208-151024499,7:151015150-151024499	16511	207	37	160	0.686698	0.992163
UBXN6	19:4445005-4455298,19:4445005-4457794	16511	43	7	40	0.687073	0.992163
RIN3	14:92513780-92688994,14:92576233-92688994	16511	117	28	265	0.687341	0.992163
NOC3L	10:94333225-94362939	16511	72	14	93	0.687758	0.992163
RASEF	9:82979589-83063142	16511	89	16	276	0.688082	0.992163
NUP210	3:13316234-13420322	16511	140	24	168	0.688254	0.992163
RAD54L	1:46247694-46278473,1:46247762-46278473	16511	234	52	296	0.688337	0.992163
KRT12	17:40861177-40867210	16511	94	19	287	0.688569	0.992163
NFKBIZ	3:101827989-101861025,3:101849513-101861022	16511	19	2	42	0.688576	0.992163
MYO5A	15:52307283-52529050,15:52307283-52529050	16511	267	45	88	0.688585	0.992163
INSC	11:15112423-15247208,11:15114937-15247208,11:15149101-15247208,11:15149101-15247208,11:15149101-15247208,11:15149101-15247208	16511	65	14	83	0.688591	0.992163
FOXK1	7:4682294-4771442	16511	129	20	87	0.688785	0.992163
DOCK8	9:214864-465259,9:273047-465259,9:273047-465259	16511	223	40	232	0.688845	0.992163
LRGUK	7:134127339-134212645,7:134127339-134212645,7:134127351-134264591	16511	58	11	22	0.688853	0.992163
POSTN	13:37562581-37598844,13:37562581-37598844,13:37562581-37598844,13:37562581-37598844,13:37562581-37598844,13:37562581-37598844,13:37562581-37598844,13:37562585-37598768	16511	233	42	339	0.689088	0.992163
EHBP1L1	11:65576037-65592650,11:65576052-65592650	16511	158	34	132	0.689161	0.992163
CUL7	6:43037616-43053945,6:43037616-43053945	16511	306	72	433	0.689318	0.992163
GINS1	20:25407672-25448563,20:25407682-25448555	16511	27	10	35	0.689352	0.992163
MPP3	17:43800798-43833194,17:43800798-43833194,17:43800798-43833194,17:43800798-43833194,17:43800798-43833194,17:43800798-43833194,17:43800798-43833194,17:43800798-43833194	16511	63	10	236	0.689432	0.992163
ZNF470	19:56567467-56582894	16511	37	11	34	0.689487	0.992163
ABCC8	11:17392884-17476845,11:17392884-17476845,11:17392884-17476845,11:17392884-17476845,11:17392884-17476845,11:17392884-17476845	16511	451	92	178	0.689754	0.992163
SLC1A5	19:46774882-46784877,19:46774882-46787288,19:46774882-46788594	16511	80	12	21	0.689803	0.992163
CEP131	17:81189592-81222989,17:81189592-81222989,17:81189592-81222989,17:81189595-81222965	16511	74	17	21	0.690145	0.992163
FAM160A1	4:151409175-151670503,4:151409215-151670503	16511	88	18	31	0.690466	0.992163
SIRT5	6:13574528-13605738,6:13574528-13615158,6:13574528-13615158,6:13574626-13615158	16511	67	14	55	0.690509	0.992163
GATD1	11:767222-777487,11:767222-777502,11:767222-777502,11:767222-777502,11:767222-777502,11:767222-777502,11:767222-777502,11:767222-777502,11:767222-777502	16511	53	19	62	0.69054	0.992163
PCNX3	11:65616311-65637439	16511	52	10	22	0.690572	0.992163
ORC1	1:52372828-52404423,1:52372828-52404471,1:52372828-52404471	16511	108	18	62	0.690659	0.992163
MAK	6:10762722-10830877,6:10762722-10830877,6:10762722-10838483,6:10762722-10838555,6:10762722-10838555	16511	108	21	29	0.690832	0.992163
EEFSEC	3:128153480-128408646	16511	98	20	96	0.690854	0.992163
CFAP206	6:87407971-87464465	16511	73	13	349	0.690995	0.992163
SIGLEC9	19:51124879-51130310,19:51124879-51136263	16511	29	10	31	0.690999	0.992163
GAS2L2	17:35744510-35752878	16511	61	14	86	0.691043	0.992163
HOXC10	12:53985145-53990278	16511	59	11	37	0.69108	0.992163
HKDC1	10:69220331-69267551	16511	374	86	549	0.691349	0.992163
RPS2	16:1962057-1964826	16511	46	2	36	0.691466	0.992163
C12orf65	12:123233296-123257959,12:123233480-123257959,12:123233743-123257959	16511	31	8	22	0.691645	0.992163
PCDHGA12	5:141430506-141512973,5:141430590-141433222	16511	300	58	176	0.691716	0.992163
TLR3	4:186069154-186085098	16511	94	18	59	0.691878	0.992163
CPLANE1	5:37106227-37249428	16511	264	47	128	0.692089	0.992163
FAM83A	8:123179046-123210079,8:123180131-123210079,8:123182351-123202656,8:123182351-123210079	16511	45	9	175	0.692096	0.992163
ERN2	16:23690304-23713500,16:23690309-23713222	16511	161	39	96	0.692432	0.992163
SH3BP5L	1:248810445-248825366,1:248810445-248825366,1:248810445-248825915,1:248810445-248826285	16511	61	14	21	0.692454	0.992163
SMCO1	3:196506876-196515366,3:196506878-196515346	16511	8	3	38	0.69254	0.992163
TMEM255B	13:113759242-113812243,13:113759242-113812243	16511	37	7	23	0.692599	0.992163
TSPEAR	21:44497891-44711580,21:44497892-44711572	16511	160	43	173	0.693276	0.992163
DOK6	18:69400887-69849086	16511	51	16	21	0.693423	0.992163
SCN10A	3:38697345-38794010,3:38697345-38794010,3:38697345-38794010	16511	635	146	747	0.693554	0.992163
CDKN1A	6:36676459-36687339,6:36676489-36687339,6:36676536-36687339,6:36678678-36687339,6:36678709-36687339	16511	33	14	43	0.693634	0.992163
ASIC3	7:151048291-151052756,7:151048291-151052756,7:151048291-151052756,7:151048530-151052754	16511	84	17	143	0.693729	0.992163
ACAD9	3:128879489-128913114,3:128879619-128913114	16511	199	50	167	0.693899	0.992163
HEATR5A	14:31291787-31420550	16511	322	67	465	0.693939	0.992163
TCTE1	6:44278734-44297698	16511	61	17	55	0.694075	0.992163
DUS1L	17:82057871-82065821	16511	84	15	26	0.694147	0.992163
TOR1B	9:129803142-129811289,9:129803142-129811289,9:129803142-129811289,9:129803142-129811289,9:129803142-129811289,9:129803183-129811281	16511	33	8	47	0.694284	0.992163
ACCSL	11:44047980-44059977,11:44047980-44059977	16511	61	17	39	0.694379	0.992163
FRS3	6:41770175-41779900	16511	35	4	25	0.694416	0.992163
NFS1	20:35668051-35699352,20:35668687-35699365,20:35668687-35699365	16511	122	33	337	0.694762	0.992163
NUDT13	10:73110374-73131828,10:73110374-73131828,10:73110374-73131828,10:73110374-73131828,10:73110374-73131828,10:73110374-73131828,10:73110454-73131823	16511	52	16	157	0.695008	0.992163
VNN1	6:132680848-132714055	16511	109	25	223	0.695026	0.992163
FAM83H	8:143723932-143733779	16511	37	5	88	0.695045	0.992163
FGFR4	5:177086871-177098142,5:177086871-177098142,5:177086871-177098142,5:177086914-177098144,5:177089549-177098142	16511	202	57	150	0.695083	0.992163
PROK2	3:71771654-71785148,3:71771654-71785206	16511	31	10	45	0.695356	0.992163
GNL2	1:37566811-37595985,1:37566811-37595985,1:37566815-37595937	16511	92	19	25	0.69546	0.992163
HPS3	3:149129583-149173196,3:149129583-149173196	16511	143	26	46	0.69564	0.992163
SLC25A30	13:45393318-45418373,13:45393318-45418455,13:45393318-45418455	16511	93	28	257	0.695687	0.992163
OR11H1	22:15528158-15529139	16511	12	5	31	0.695693	0.992163
C11orf54	11:93741593-93763102,11:93741593-93763102,11:93741593-93763102,11:93741593-93763102,11:93741593-93763102,11:93741593-93763102,11:93741593-93763102,11:93741593-93763102,11:93741593-93763102,11:93741593-93763102,11:93741593-93763102,11:93741593-93763102,11:93741593-93763102,11:93741593-93763102,11:93741593-93763102	16511	69	16	46	0.695716	0.992163
ME1	6:83210401-83431051	16511	135	29	307	0.695791	0.992163
ODF2L	1:86346823-86396342,1:86346823-86396342,1:86346836-86396061,1:86346836-86396323,1:86346836-86396323,1:86346836-86396323,1:86346836-86396323,1:86346836-86396323,1:86346836-86396323	16511	51	15	54	0.695856	0.992163
CLDN6	16:3014711-3018183	16511	68	20	36	0.695884	0.992163
MAP4K5	14:50418492-50532658,14:50418492-50532658	16511	100	14	61	0.695933	0.992163
CASP6	4:109688627-109703445,4:109688628-109703473,4:109688628-109703473	16511	47	10	34	0.695965	0.992163
PRAMEF11	1:12824759-12831410,1:13068701-13077734	16511	28	9	319	0.696091	0.992163
PRSS45	3:46742090-46744755	16511	49	12	28	0.696321	0.992163
PRSS45P	3:46742090-46744755	16511	49	12	28	0.696321	0.992163
PRICKLE4	6:41780761-41787372	16511	87	20	83	0.696396	0.992163
CHMP4C	8:81732447-81759513	16511	46	9	24	0.696426	0.992163
WDPCP	2:63119558-63438007,2:63119558-63438007,2:63119558-63588477,2:63119558-63588799,2:63119558-63588799,2:63119558-63588799,2:63359693-63588799	16511	79	11	26	0.696549	0.992163
CYP2F1	19:41114431-41128381,19:41114431-41128381	16511	75	21	49	0.696648	0.992163
ELP4	11:31509728-31784525,11:31509728-31784525,11:31509766-31790322	16511	59	15	24	0.696866	0.992163
PATL2	15:44665731-44676888,15:44665731-44676888	16511	55	10	29	0.69697	0.992163
KLHDC4	16:87707811-87765986,16:87707811-87765992,16:87707811-87765992,16:87707811-87765992,16:87707811-87765992,16:87707811-87765992	16511	142	26	44	0.697602	0.992163
PMP22	17:15229776-15260844,17:15229776-15262589,17:15229776-15262589,17:15229776-15265357,17:15229776-15265357,17:15229776-15265357,17:15229778-15265326,17:15235218-15265373	16511	42	6	202	0.697959	0.992163
STRIP1	1:110031576-110054641,1:110034600-110054641,1:110034623-110054641	16511	105	19	29	0.698007	0.992163
NPR1	1:153678687-153693992	16511	173	38	72	0.698125	0.992163
NUP35	2:183117489-183161684,2:183124354-183161684,2:183124354-183161684,2:183124442-183161680	16511	36	6	23	0.698224	0.992163
RGPD5	2:109792757-109833019,2:109794304-109857705,2:110513801-110577185,2:110538487-110578732,2:112368368-112433614	16511	35	15	306	0.698344	0.992163
RGPD8	2:109794273-109857705,2:110513801-110577216,2:112368368-112433645	16511	35	15	306	0.698344	0.992163
PRRG2	19:49581315-49591004,19:49581329-49591008	16511	68	17	42	0.698512	0.992163
HIST1H3A	6:26020489-26020958	16511	72	22	78	0.698758	0.992163
PTGR1	9:111549721-111599855,9:111562566-111599647,9:111562966-111599431	16511	49	15	90	0.698915	0.992163
CTSF	11:66563463-66568606	16511	93	22	173	0.699011	0.992163
GBX1	7:151148588-151167548	16511	48	10	25	0.699064	0.992163
DPH2	1:43969980-43973371,1:43969980-43973371,1:43969980-43973371,1:43969980-43973371,1:43969980-43973371,1:43969980-43973371,1:43969980-43973371,1:43969980-43973371,1:43970009-43973369	16511	40	11	33	0.699224	0.992163
PEX26	22:18077919-18091031,22:18077919-18091031,22:18077993-18091031	16511	63	15	137	0.699453	0.992163
EP300	22:41092591-41180077,22:41092609-41180077	16511	265	48	66	0.69948	0.992163
FAM71E1	19:50466784-50476746,19:50466784-50476746	16511	18	4	90	0.700039	0.992163
MEGF8	19:42325608-42378769,19:42325634-42378763	16511	182	29	45	0.700046	0.992163
KIFC1	6:33391822-33409896	16511	103	20	34	0.700104	0.992163
MCF2L	13:112969213-113099742,13:112969559-113099739,13:112979311-113099739,13:113001713-113090182,13:113001713-113099739,13:113001713-113099739,13:113044645-113099739,13:113044645-113099739	16511	109	21	40	0.700215	0.992163
FGD3	9:92947522-93036233,9:92963960-93036236,9:92974435-93036236	16511	87	21	47	0.700424	0.992163
ISL2	15:76336772-76342475	16511	79	12	28	0.700538	0.992163
ACSM5	16:20409533-20419775,16:20409533-20441332,16:20409533-20441332,16:20409533-20441336	16511	100	19	237	0.700764	0.992163
ECHS1	10:133362484-133373354	16511	56	12	26	0.700805	0.992163
KRT84	12:52377811-52385633	16511	131	31	304	0.700882	0.992163
FRAS1	4:78057322-78544269,4:78057569-78446633	16511	453	93	349	0.70098	0.992163
LAP3	4:17577303-17607967	16511	96	11	32	0.700984	0.992163
NPY2R	4:155208635-155217076	16511	39	5	24	0.70099	0.992163
NEIL1	15:75346989-75352979,15:75346989-75355251,15:75346989-75355251,15:75347618-75355251,15:75347618-75355251	16511	59	16	140	0.701182	0.992163
DHX16	6:30653118-30673053,6:30653118-30673053,6:30653126-30673006	16511	112	15	21	0.701183	0.992163
TRIM72	16:31214118-31231537	16511	56	12	31	0.701436	0.992163
NTN1	17:9021509-9244000	16511	72	13	23	0.701441	0.992163
C10orf55	10:73909968-73922777,10:73909968-73922777,10:73909968-73922777	16511	61	15	31	0.701517	0.992163
PLAU	10:73911100-73917500,10:73911100-73917500,10:73911131-73917494	16511	61	15	31	0.701517	0.992163
WRAP53	17:7686070-7703502,17:7687439-7703502,17:7688348-7703502,17:7688348-7703502	16511	57	11	21	0.701535	0.992163
SEC23A	14:39031918-39103235	16511	185	32	76	0.701771	0.992163
KCNA4	11:30009730-30017030	16511	84	10	24	0.701794	0.992163
NSMAF	8:58583504-58659407,8:58583508-58659853	16511	164	41	68	0.701925	0.992163
UBE3B	12:109477622-109490722,12:109477622-109490722,12:109477622-109490722,12:109477622-109536705,12:109477633-109536702	16511	124	27	39	0.701948	0.992163
FZD6	8:103298432-103332866,8:103298830-103332866,8:103298830-103332866,8:103298830-103332866,8:103298897-103332866	16511	143	26	74	0.702001	0.992163
POFUT1	20:32207879-32238658,20:32207892-32217923	16511	60	10	24	0.702042	0.992163
TRIM16	17:15627965-15682951,17:15627965-15684311,17:15627965-15684311,17:15627965-15684311,17:15627965-15684311,17:15627965-15684311,17:15627965-15684311,17:15627965-15684311	16511	57	15	29	0.702245	0.992163
AKTIP	16:53491039-53503209,16:53491039-53503304,16:53491039-53503304	16511	40	7	208	0.702505	0.992163
ACTL6A	3:179562879-179588405,3:179562879-179588405,3:179562925-179588407	16511	74	9	29	0.70268	0.992163
POC1A	3:52075232-52154690,3:52075232-52154690,3:52075232-52154690	16511	68	13	100	0.702685	0.992163
RAB25	1:156061148-156070514,1:156061159-156070504	16511	91	23	320	0.702764	0.992163
POLE2	14:49643551-49688380,14:49643551-49688380,14:49643551-49688380,14:49643554-49688214,14:49650180-49688380	16511	67	20	74	0.702907	0.992163
PHF21B	22:44881162-45008993,22:44881162-45008993,22:44881162-45009610,22:44881162-45009928,22:44881162-45010005	16511	25	4	58	0.702973	0.992163
SLCO2A1	3:133932695-134030076	16511	105	19	34	0.702976	0.992163
TCTEX1D4	1:44805909-44807285	16511	18	5	29	0.703104	0.992163
CCN3	8:119416445-119424433	16511	64	13	27	0.703136	0.992163
TRUB2	9:128305158-128322447,9:128309099-128322218,9:128309099-128322780,9:128309099-128322780	16511	32	5	81	0.703153	0.992163
LHX6	9:122202576-122221740,9:122202576-122227586,9:122202576-122227586,9:122202576-122228428,9:122202576-122228812,9:122202576-122228812	16511	41	6	102	0.703257	0.992163
LIMS1	2:108534354-108687246,2:108588300-108687246,2:108588465-108687246,2:108607160-108687246,2:108621245-108687246,2:108654811-108687246	16511	78	23	62	0.703305	0.992163
AAGAB	15:67200674-67254736,15:67200674-67254736,15:67200674-67255198	16511	68	14	35	0.703368	0.992163
TNNI3K	1:74235386-74544426	16511	176	46	284	0.7034	0.992163
TOM1	22:35299274-35347994,22:35299803-35347994,22:35299803-35347994,22:35299803-35347994,22:35299803-35347994,22:35299803-35347994,22:35299893-35347973	16511	57	5	52	0.703614	0.992163
KLHL31	6:53647915-53665756	16511	107	20	47	0.703629	0.992163
ERICH3-AS1	1:74577429-74626098,1:74589734-74626098	16511	35	10	32	0.703667	0.992163
PARN	16:14435699-14630271,16:14435699-14630271,16:14435700-14630260	16511	67	13	28	0.704013	0.992163
PTGER1	19:14472465-14475354	16511	39	6	25	0.704205	0.992163
PTPRB	12:70515870-70610024,12:70515870-70610024,12:70515870-70610024,12:70515870-70637440,12:70515870-70637440	16511	116	17	22	0.704409	0.992163
CHD8	14:21385193-21431708,14:21385193-21437298	16511	229	50	136	0.704591	0.992163
P2RX5-TAX1BP3	17:3662892-3696404	16511	70	15	323	0.704728	0.992163
CDRT15	17:14235672-14236862,17:14235672-14236862	16511	11	2	190	0.704911	0.992163
SPATA13	13:23979625-24035027,13:23979625-24307074,13:24160715-24307074,13:24160719-24307068,13:24270686-24307074,13:24270686-24307074,13:24270686-24307074	16511	143	28	187	0.705014	0.992163
CYGB	17:76527355-76537709	16511	37	12	26	0.705014	0.992163
FMO2	1:171185207-171212683,1:171185207-171212683,1:171185299-171212685,1:171185299-171212685	16511	98	23	298	0.705114	0.992163
ABCD4	14:74285268-74302934,14:74285276-74303064,14:74285276-74303064,14:74285276-74303064,14:74285276-74303064,14:74285276-74303064,14:74285276-74303064,14:74285276-74303064,14:74285276-74303064,14:74285276-74303064,14:74285276-74303064,14:74285276-74303064,14:74285276-74303064,14:74285276-74303064,14:74285276-74303064,14:74285276-74303064,14:74285276-74303064,14:74285276-74303064,14:74285276-74303064,14:74285276-74303064,14:74285276-74303064,14:74285276-74303064,14:74285276-74303064,14:74285276-74303064,14:74285276-74303064,14:74285276-74303064,14:74285276-74303064,14:74285276-74303064,14:74285276-74303064,14:74285276-74303064,14:74285276-74303064,14:74285276-74303064,14:74285276-74303064	16511	235	53	422	0.705179	0.992163
SH3BGR	21:39445864-39515506,21:39445870-39515506,21:39445874-39515506,21:39451829-39515506,21:39451853-39515506	16511	37	8	23	0.705198	0.992163
MIS18BP1	14:45203189-45253202	16511	61	8	22	0.705345	0.992163
AGAP1	2:235494042-236131793,2:235494088-235853202,2:235494088-236131800	16511	94	19	43	0.70541	0.992163
FHOD1	16:67229388-67247481,16:67229388-67247522	16511	88	25	70	0.705539	0.992163
MUC16	19:8848843-8981342	16511	529	81	140	0.705861	0.992163
LURAP1L-AS1	9:12699998-12814389	16511	118	28	64	0.70593	0.992163
NOSIP	19:49555467-49580572,19:49555467-49580572,19:49555709-49580556	16511	40	9	23	0.706143	0.992163
NAA16	13:41311204-41358718,13:41311204-41358718,13:41311266-41377030	16511	141	30	79	0.706241	0.992163
WDR60	7:158839244-158946192,7:158856557-158946188,7:158856577-158946192,7:158856577-158946192,7:158856577-158946192,7:158856577-158946192	16511	125	19	47	0.706773	0.992163
RAB26	16:2148143-2154161,16:2148649-2154140	16511	94	16	82	0.706795	0.992163
KCNU1	8:36784323-36936126,8:36784373-36936125	16511	109	23	99	0.706812	0.992163
LOC105371855	17:62706205-62737921	16511	40	8	53	0.706835	0.992163
GHSR	3:172443290-172448456,3:172447542-172448456	16511	61	21	42	0.707057	0.992163
MICU2	13:21492690-21604170	16511	95	15	202	0.707152	0.992163
MAN2A2	15:90902217-90922585,15:90902700-90922585,15:90902700-90922585,15:90903301-90922579,15:90904189-90922585	16511	241	47	162	0.707316	0.992163
NLRP14	11:7020468-7071526	16511	113	27	157	0.707388	0.992163
CHRNB2	1:154567780-154579877	16511	132	24	50	0.707683	0.992163
CCM2L	20:32010437-32032179,20:32010441-32032181	16511	62	11	119	0.707949	0.992163
KLC3	19:45340749-45351519	16511	205	50	307	0.708132	0.992163
SLC7A14	3:170459548-170586075	16511	220	52	260	0.708199	0.992163
SLC7A14-AS1	3:170467284-170505377,3:170467284-170662123,3:170467284-170755205	16511	216	52	260	0.708199	0.992163
COL6A2	21:46098118-46129805,21:46098118-46129805,21:46098118-46132849	16511	470	130	443	0.708211	0.992163
MTRF1	13:41216368-41263576,13:41216368-41312038,13:41216368-41312038,13:41216368-41312038	16511	60	10	25	0.708346	0.992163
SLC25A42	19:19063960-19113031,19:19063993-19113031	16511	70	16	34	0.708594	0.992163
EFHC1	6:52420195-52495785,6:52420341-52497198,6:52421006-52495785	16511	104	31	65	0.708779	0.992163
HYLS1	11:125883613-125900646,11:125887059-125900646	16511	97	29	58	0.708957	0.992163
PUS3	11:125893484-125903206,11:125893484-125903221	16511	97	29	58	0.708957	0.992163
TENM4	11:78653282-79440651	16511	528	120	496	0.709135	0.992163
FKBP7	2:178463663-178478600,2:178463663-178478628	16511	51	8	121	0.709223	0.992163
HAP1	17:41717738-41734643,17:41717738-41734643,17:41717738-41734643,17:41717738-41734643,17:41722638-41734646,17:41722638-41734646,17:41722638-41734646	16511	54	13	38	0.709286	0.992163
DES	2:219418376-219426739	16511	150	39	73	0.709299	0.992163
LOC100131047	6:38906494-38953107	16511	187	40	162	0.709417	0.992163
DM1-AS	19:45767795-45771883	16511	57	10	31	0.709656	0.992163
SNX8	7:2251769-2314441	16511	28	6	142	0.709683	0.992163
HHAT	1:210328251-210676296,1:210328251-210676296,1:210328901-210676290,1:210328905-210676296,1:210328905-210676296,1:210329295-210676296	16511	105	21	293	0.709685	0.992163
L3MBTL2	22:41205311-41231271	16511	51	9	22	0.709692	0.992163
EXO1	1:241848190-241889939,1:241848203-241889939,1:241848730-241889939,1:241848730-241889939	16511	100	18	219	0.709722	0.992163
TMEM68	8:55738743-55773407,8:55738743-55773407,8:55738758-55773378,8:55738758-55773378,8:55738758-55773378,8:55738758-55773378,8:55760772-55773407	16511	87	22	140	0.709843	0.992163
KLHL21	1:6590723-6602869,1:6590723-6602898	16511	132	22	35	0.709868	0.992163
DAPK3	19:3958452-3971099	16511	63	16	25	0.710044	0.992163
ALG12	22:49900228-49918438	16511	98	28	44	0.710077	0.992163
MED12L	3:151086797-151436677	16511	291	61	202	0.710294	0.992163
SHANK1	19:50659256-50719783	16511	18	3	28	0.710422	0.992163
OR2T11	1:248626177-248627128	16511	29	6	57	0.710551	0.992163
ESPL1	12:53268298-53293643	16511	34	6	30	0.710552	0.992163
SAMD12	8:118131827-118621945,8:118189455-118621945,8:118189455-118621945,8:118189455-118621995,8:118340741-118621945,8:118377987-118621945	16511	28	7	204	0.710686	0.992163
ADAM19	5:157477303-157575823	16511	107	24	189	0.710707	0.992163
WSB1	17:27294020-27313621,17:27294020-27313621,17:27294020-27313621,17:27294113-27315926	16511	52	10	45	0.711041	0.992163
SORCS2	4:7192646-7742837	16511	114	24	69	0.711045	0.992163
PITPNM1	11:67491767-67505363,11:67491767-67505372	16511	106	19	134	0.711124	0.992163
ALX3	1:110059869-110070672	16511	66	18	33	0.711173	0.992163
DDAH1	1:85318484-85404528,1:85318484-85465159,1:85318484-85578363	16511	43	6	46	0.711239	0.992163
ZNF646	16:31074421-31083512	16511	79	11	25	0.71137	0.992163
LTA4H	12:96000752-96035587,12:96000752-96035661,12:96000752-96043520,12:96000752-96043520	16511	72	18	54	0.711416	0.992163
MSH5-SAPCD1	6:31739947-31764847	16511	179	43	148	0.711558	0.992163
ALG11	13:52012386-52029644,13:52012397-52033600	16511	108	20	124	0.711582	0.992163
UHRF1BP1	6:34792082-34877514	16511	137	20	26	0.711592	0.992163
MOSPD3	7:100612101-100615377,7:100612381-100615377,7:100612429-100615377,7:100612490-100615377,7:100612539-100615377,7:100612539-100615377	16511	38	7	32	0.711732	0.992163
CEP95	17:64506735-64537951,17:64506735-64537951,17:64506976-64537944	16511	140	29	85	0.71209	0.992163
ZNF550	19:57541835-57559863,19:57541835-57559863,19:57541835-57559863,19:57541835-57559863	16511	43	10	108	0.712276	0.992163
ADAMTS19	5:129460264-129738683	16511	153	22	27	0.712332	0.992163
PLPP5	8:38263131-38269224,8:38263131-38269232,8:38263131-38269232,8:38263131-38269232,8:38263131-38269232,8:38263131-38269232,8:38264739-38269220,8:38264739-38269232,8:38266979-38269220,8:38266979-38269232,8:38266979-38269232	16511	75	17	29	0.712619	0.992163
PGK2	6:49785650-49787340	16511	150	31	105	0.712632	0.992163
FHIT	3:59747276-61251452,3:59747277-60081127,3:59747277-60081127,3:59747277-61251461,3:59747277-61251461,3:59747277-61251461,3:59747277-61251461,3:59747277-61251461,3:60699791-61251461,3:60888246-61251461	16511	66	13	35	0.712868	0.992163
FRMD8	11:65386569-65413524,11:65386569-65413524,11:65386636-65413524	16511	131	35	61	0.712955	0.992163
LTV1	6:143843272-143863812,6:143843337-143863812	16511	70	17	84	0.713179	0.992163
LMF1	16:853635-970999,16:853635-970999,16:853635-970999,16:853635-970999,16:853635-981598,16:853635-981598,16:853635-981598,16:975760-981598	16511	97	23	34	0.713381	0.992163
RPSA	3:39406688-39412541,3:39406719-39412541	16511	4	3	40	0.713659	0.992163
CFAP99	4:2418944-2462963	16511	62	12	151	0.71367	0.992163
GH1	17:63917192-63918852,17:63917192-63918852,17:63917202-63918839	16511	80	18	73	0.713684	0.992163
PRAMEF14	1:13341891-13347134	16511	22	5	125	0.713734	0.992163
CROT	7:87345634-87360109,7:87345634-87399796,7:87345634-87399796	16511	186	47	332	0.714012	0.992163
MPST	22:37019641-37029822,22:37019641-37029822,22:37019749-37029822	16511	49	15	203	0.714026	0.992163
HECTD1	14:31100116-31207793	16511	164	23	29	0.714049	0.992163
UNC93A	6:167291314-167316014,6:167291314-167316014	16511	83	21	451	0.714085	0.992163
DEPDC7	11:33015877-33033582,11:33016181-33033582	16511	64	11	224	0.714153	0.992163
AMH	19:2249278-2252073	16511	119	27	258	0.714157	0.992163
PAOX	10:133379236-133391696,10:133379236-133391696,10:133379236-133391696,10:133379236-133391696,10:133379236-133391696,10:133379236-133391696,10:133379261-133391694	16511	146	33	57	0.714254	0.992163
TAP2	6:32821832-32838770,6:32825409-32838770,6:32825409-32838823	16511	164	44	167	0.714392	0.992163
EVC	4:5711196-5758311,4:5711196-5814304,4:5711200-5814305	16511	92	21	33	0.714517	0.992163
CRIM1	2:36355777-36551135	16511	83	12	166	0.714545	0.992163
HERC6	4:88378738-88443097,4:88378738-88443097	16511	135	26	37	0.714722	0.992163
BTBD16	10:122271295-122338180,10:122271295-122338180	16511	39	7	23	0.714736	0.992163
ANKDD1A	15:64911901-64958691	16511	96	20	33	0.714738	0.992163
TSBP1-AS1	6:32255172-32350039,6:32255172-32383270,6:32255172-32407729	16511	56	12	23	0.714746	0.992163
SPAST	2:32063610-32157637,2:32063610-32157637,2:32063610-32157637,2:32063610-32157637	16511	70	12	56	0.714759	0.992163
ICE2	15:60419608-60479142,15:60419608-60479160,15:60419608-60479160,15:60451094-60479160	16511	101	15	24	0.714958	0.992163
KLC4	6:43059593-43067395,6:43059593-43075099,6:43059630-43075093,6:43059856-43075099,6:43059856-43075099,6:43059856-43075099	16511	114	28	92	0.715041	0.992163
COL17A1	10:104031285-104085880	16511	320	54	176	0.715047	0.992163
SLC22A25	11:63163169-63229652	16511	55	14	385	0.715148	0.992163
R3HCC1L	10:98134623-98244897,10:98134623-98244897,10:98134623-98244897,10:98134623-98244897,10:98134623-98244897,10:98134623-98244897,10:98134623-98244897,10:98134623-98244897,10:98134623-98244897,10:98134623-98244897,10:98134623-98244897,10:98134623-98244897,10:98134874-98244897	16511	65	16	41	0.715214	0.992163
TCHH	1:152106316-152115454	16511	10	6	165	0.715317	0.992163
TTC23	15:99136322-99249581,15:99136322-99249659,15:99136322-99251235,15:99136322-99251235	16511	58	14	38	0.715666	0.992163
FOXR1	11:118971706-118981285	16511	65	18	319	0.715798	0.992163
CACNA1C	12:2053249-2697949,12:2053249-2697949,12:2053249-2697949,12:2053249-2697949,12:2053249-2697949,12:2053249-2697949,12:2053249-2697949,12:2053249-2697949,12:2053249-2697949,12:2053249-2697949,12:2053249-2697949,12:2053249-2697949,12:2053249-2697949,12:2053249-2697949,12:2053249-2697949,12:2053249-2697949,12:2053249-2697949,12:2053249-2697949,12:2053249-2697949,12:2053249-2697949,12:2053284-2697949,12:2053284-2697949,12:2053284-2697949	16511	375	73	253	0.716233	0.992163
TMEM8A	16:370788-381978	16511	91	11	31	0.716259	0.992163
PAPSS2	10:87659718-87747705,10:87659877-87747705	16511	143	32	71	0.716484	0.992163
FIG4	6:109691220-109825431	16511	107	31	133	0.716633	0.992163
TMEM191C	22:21467169-21469935	16511	25	11	50	0.716655	0.992163
TUBAL3	10:5393097-5404830,10:5393100-5404828	16511	114	28	125	0.71677	0.992163
LRRC1	6:53795004-53924125	16511	44	8	23	0.716772	0.992163
CYP2C8	10:95036771-95069497,10:95036771-95069497,10:95036771-95069497,10:95036771-95069497	16511	84	15	95	0.716819	0.992163
TUSC3	8:15540086-15760667,8:15540086-15766649,8:15540086-15766649	16511	82	18	23	0.716877	0.992163
LRMP	12:25052227-25108335,12:25052227-25108335,12:25052227-25108335,12:25052227-25108335,12:25052227-25108335,12:25052227-25108335,12:25052227-25108335,12:25052227-25108335,12:25052227-25108335,12:25052227-25108335,12:25052227-25108335,12:25052227-25108335,12:25052227-25108335,12:25052227-25108335,12:25052246-25108335,12:25052246-25108335,12:25052246-25108335	16511	42	8	22	0.717221	0.992163
CDK11A	1:1702378-1724357,1:1702383-1724565,1:1702383-1724565,1:1702383-1724565,1:1702383-1724565,1:1702383-1724565	16511	81	21	87	0.717405	0.992163
C14orf28	14:44897274-44907257	16511	43	11	26	0.717416	0.992163
LOC101927418	14:44898907-44911917	16511	43	11	26	0.717416	0.992163
BBS2	16:56484344-56520024	16511	223	47	106	0.717535	0.992163
HMGCR	5:75337167-75362101,5:75337167-75362116,5:75337219-75362101	16511	99	18	43	0.717639	0.992163
POU6F2	7:38978008-39464791,7:38978008-39464791	16511	113	22	44	0.717809	0.992163
ALKBH4	7:102456242-102464863	16511	31	10	84	0.717811	0.992163
KLK12	19:51029091-51034892,19:51029091-51034892,19:51029091-51034892	16511	82	26	105	0.717869	0.992163
DPP4	2:161992244-162074215	16511	167	27	111	0.717925	0.992163
ACOX2	3:58505135-58537190	16511	116	22	142	0.718023	0.992163
VPS4B	18:63389191-63422476	16511	85	14	147	0.718141	0.992163
CCDC170	6:151494016-151621193	16511	66	15	28	0.718228	0.992163
CRYL1	13:20403666-20525873,13:20403668-20525857	16511	91	24	56	0.718407	0.992163
MLKL	16:74671854-74700862,16:74671854-74701148	16511	86	14	379	0.718541	0.992163
PLAC9	10:80131682-80145064,10:80132501-80145064,10:80132729-80145064	16511	6	2	31	0.718563	0.992163
NSD3	8:38269704-38382271,8:38316416-38382272	16511	153	35	318	0.719292	0.992163
MMP10	11:102770501-102780628	16511	51	11	213	0.719388	0.992163
C17orf64	17:60422488-60431426	16511	17	5	90	0.719516	0.992163
DCST2	1:155018526-155033781	16511	47	12	31	0.719693	0.992163
CTD-2201I18.1	5:80066349-80083665	16511	206	39	225	0.719907	0.992163
FAM151A	1:54609180-54623525	16511	46	12	42	0.719998	0.992163
CDX1	5:150166780-150184558	16511	53	12	22	0.720066	0.992163
GUSB	7:65960685-65982213,7:65960685-65982314,7:65960685-65982314,7:65960685-65982314,7:65960685-65982314	16511	197	30	100	0.72015	0.992163
BBS9	7:33129284-33606068,7:33129284-33606068,7:33129284-33606068,7:33129539-33606068,7:33129539-33606068,7:33129539-33606068,7:33129539-33606068,7:33129539-33606068,7:33129539-33606068,7:33129539-33606068,7:33129539-33606068,7:33129539-33606068,7:33129539-33606068,7:33129539-33606068,7:33129539-33606068,7:33129539-33606068,7:33129539-33606068,7:33129539-33635767,7:33129539-33635767	16511	138	32	75	0.720152	0.992163
ST20-MTHFS	15:79843546-79923106	16511	36	9	126	0.720257	0.992163
DEUP1	11:93330716-93438471	16511	48	10	46	0.720452	0.992163
CBWD5	9:41183404-41189401,9:65675833-65681829,9:65675833-65681829,9:65675833-65734041,9:65675833-65734041,9:65675873-65734041,9:65675927-65734041,9:68241888-68247868	16511	17	8	404	0.720615	0.992163
MMEL1	1:2590639-2633016	16511	251	63	388	0.720729	0.992163
RABGAP1L	1:174159413-174958190,1:174159519-174246341,1:174159519-174548561,1:174159519-174958187,1:174159519-174995308,1:174159519-174995308,1:174159519-174995308,1:174275099-174545904,1:174700538-174995308,1:174700538-174995308,1:174700994-174958187,1:174700994-174995308,1:174799737-174958187,1:174799737-174995308,1:174799737-174995308,1:174799896-174995308,1:174799896-174995308,1:174874385-174958190,1:174874418-174995308,1:174875517-174958190,1:174964767-174995308	16511	124	22	40	0.721122	0.992163
LMNTD1	12:25476081-25553283,12:25476081-25553283,12:25476081-25553283,12:25496315-25648562,12:25496315-25648562,12:25496315-25648562,12:25496315-25648562,12:25499851-25553283	16511	56	13	268	0.721267	0.992163
PDHX	11:34916129-34996128,11:34916129-34996128,11:34916129-34996128	16511	80	18	39	0.721338	0.992163
WDR81	17:1716522-1738599,17:1716522-1738599,17:1724539-1738599,17:1724830-1738599	16511	202	40	227	0.721341	0.992163
CRYBA2	2:218990189-218993405,2:218990189-218993422	16511	59	15	61	0.721583	0.992163
BIRC6	2:32357027-32618898	16511	499	89	283	0.721711	0.992163
HAUS3	4:2231835-2242164,4:2231835-2242164	16511	46	9	56	0.721738	0.992163
PRCD	17:76527585-76545376,17:76540043-76545376	16511	46	13	27	0.721758	0.992163
GALNT15	3:16174321-16231992,3:16174679-16230165,3:16216775-16230165	16511	90	22	59	0.72201	0.992163
IDE	10:92451683-92497761,10:92451683-92497761,10:92451683-92573506,10:92451683-92574095,10:92451683-92574095,10:92451683-92574095,10:92451683-92574095,10:92451683-92574095	16511	86	17	68	0.722029	0.992163
ILDR1	3:121987322-122022247,3:121987322-122022280,3:121987322-122022280	16511	80	19	50	0.722086	0.992163
PCYT2	17:81900964-81911477,17:81902900-81911239,17:81902900-81911239,17:81902900-81911477,17:81902900-81911477,17:81902900-81911477,17:81902900-81911477,17:81902900-81911477	16511	94	16	297	0.722643	0.992163
AFF3	2:99547253-100105583,2:99547253-100142575	16511	90	16	21	0.722647	0.992163
HIST1H4C	6:26103947-26104337	16511	63	11	27	0.722794	0.992163
PHETA2	22:42074247-42079438	16511	14	3	34	0.72288	0.992163
NLRC4	2:32224448-32265620,2:32224448-32265743,2:32224448-32265743,2:32224452-32264886	16511	70	13	39	0.722906	0.992163
POLR3D	8:22245132-22254601	16511	65	15	22	0.722956	0.992163
PABPC1L	20:44910059-44939317,20:44910059-44939317,20:44931561-44939317,20:44931561-44939317,20:44931561-44959158,20:44931561-44959158	16511	113	29	60	0.722981	0.992163
UGDH	4:39498754-39527439,4:39498754-39527598,4:39498755-39527598	16511	117	29	52	0.722986	0.992163
THBS1	15:39581078-39598921	16511	196	41	81	0.723266	0.992163
DGKE	17:56834150-56869567	16511	84	19	27	0.723322	0.992163
CCDC28A	6:138773519-138793319	16511	33	10	41	0.72339	0.992163
SIPA1L3	19:37907207-38208368	16511	227	52	171	0.723408	0.992163
PRSS22	16:2852729-2858170	16511	58	11	44	0.723652	0.992163
AATF	17:36948953-37056871	16511	79	18	41	0.723655	0.992163
CARD14	17:80169991-80209331,17:80170029-80209331,17:80178507-80202631,17:80178507-80209331,17:80187799-80198924	16511	85	12	22	0.723798	0.992163
NDUFA10	2:239892450-240025402,2:239957371-240025342,2:239957371-240025402,2:239957371-240025402,2:239957371-240025402,2:239957371-240025402,2:239972631-240025402	16511	107	24	227	0.723862	0.992163
ZFHX2	14:23520856-23551765	16511	234	43	90	0.723865	0.992163
ROBO2	3:77040142-77649963,3:77040142-77649963,3:77040142-77649963,3:77040142-77649963,3:77098011-77649963	16511	111	18	48	0.724269	0.992163
SEC24C	10:73744371-73772161,10:73744372-73772175	16511	138	33	109	0.724383	0.992163
IL33	9:6215148-6257983,9:6215148-6257983,9:6215785-6257983,9:6215785-6257983,9:6215785-6257983,9:6215785-6257983,9:6215785-6257983,9:6237080-6257983,9:6248480-6257983	16511	12	6	199	0.724496	0.992163
EFHB	3:19879473-19934217,3:19879473-19947025	16511	80	19	78	0.724528	0.992163
MTX1	1:155208698-155213839,1:155208698-155213839	16511	48	9	136	0.724598	0.992163
C11orf16	11:8920075-8933006	16511	37	5	23	0.724638	0.992163
FOXP2	7:114086309-114693772,7:114414814-114693765,7:114414996-114693772,7:114414996-114693772,7:114414996-114693772,7:114414996-114693772,7:114426501-114654143,7:114426501-114654143	16511	60	13	50	0.724932	0.992163
ANO1	11:70078301-70189546,11:70085409-70189546	16511	127	19	28	0.724937	0.992163
AGR3	7:16859411-16881983	16511	26	7	53	0.725076	0.992163
TNFAIP8L3	15:51056600-51094705,15:51056600-51105276	16511	37	9	27	0.725136	0.992163
NEK9	14:75079353-75127048,14:75081378-75127080,14:75081378-75127080	16511	132	24	79	0.725193	0.992163
LOC112267881	19:54754700-54767467,19:54769527-54783909	16511	23	8	269	0.725518	0.992163
HOXB5	17:48591256-48593741	16511	68	9	28	0.725566	0.992163
CIB2	15:78104605-78131535,15:78104605-78131535,15:78104605-78131535,15:78104605-78131535,15:78104605-78131535	16511	29	7	29	0.725572	0.992163
CPA4	7:130293133-130324180,7:130293133-130324180	16511	53	13	214	0.725667	0.992163
OLFM4	13:53028812-53052053	16511	80	17	22	0.72578	0.992163
KIR3DL3	19:54724446-54736536	16511	27	6	28	0.725798	0.992163
PFN4	2:24114808-24123477	16511	33	6	106	0.725884	0.992163
SRD5A3	4:55346241-55373099	16511	38	7	45	0.725962	0.992163
FDXACB1	11:111874055-111879165,11:111874055-111879457	16511	74	15	34	0.726048	0.992163
SHQ1	3:72749276-72848445	16511	71	13	63	0.726106	0.992163
IRF3	19:49659568-49665875,19:49659568-49665875,19:49659568-49665875,19:49659568-49665875,19:49659568-49665875,19:49659568-49665875,19:49659568-49665875,19:49659568-49665875,19:49659571-49665857	16511	70	19	31	0.726224	0.992163
RCAN3	1:24502350-24537020,1:24502350-24537020,1:24502896-24537020,1:24502896-24537020,1:24502896-24537020,1:24502896-24537020,1:24507593-24537020,1:24514313-24537020,1:24514313-24537020,1:24514313-24537020	16511	33	6	22	0.72626	0.992163
SPP1	4:87975649-87983411,4:87975649-87983411,4:87975649-87983411,4:87975649-87983411,4:87975713-87983411	16511	16	4	92	0.726394	0.992163
KCNJ12	17:21376356-21419870	16511	29	10	29	0.726665	0.992163
HIST1H4A	6:26021678-26022050	16511	38	11	22	0.727169	0.992163
PLBD1	12:14503660-14567883	16511	101	21	110	0.727382	0.992163
FRY	13:32031299-32296639	16511	168	27	43	0.72743	0.992163
WDR5B	3:122411852-122416035	16511	70	23	255	0.727491	0.992163
TRPC4AP	20:35002403-35092807,20:35002403-35092815	16511	58	10	42	0.727684	0.992163
SLC6A16	19:49289634-49325217	16511	86	16	55	0.727711	0.992163
DZIP3	3:108589721-108694840	16511	81	13	28	0.727814	0.992163
COG8	16:69328620-69339623	16511	140	25	59	0.72809	0.992163
NR1H4	12:100473772-100563867,12:100473772-100563867,12:100473772-100563867,12:100473772-100563867,12:100473865-100564414,12:100503359-100563867,12:100503359-100563867	16511	111	29	244	0.728213	0.992163
PNP	14:20469378-20478006	16511	67	12	25	0.728237	0.992163
TTLL5	14:75661245-75955079	16511	117	21	40	0.728362	0.992163
PRKAG3	2:218822382-218831789	16511	125	31	106	0.728534	0.992163
FAM118A	22:45308959-45341955,22:45308959-45341955,22:45309837-45341955,22:45309837-45341955,22:45309837-45341955,22:45309933-45341955,22:45318442-45341955	16511	32	10	29	0.728626	0.992163
FBLN1	22:45502838-45558711,22:45502838-45563362,22:45502838-45565701,22:45502882-45601135	16511	151	27	54	0.728634	0.992163
BHLHE22	8:64580237-64583634	16511	49	12	22	0.728713	0.992163
POU2F3	11:120236639-120319944,11:120240139-120319945	16511	65	10	32	0.728757	0.992163
APBA1	9:69427531-69672371	16511	73	12	29	0.728859	0.992163
CRHBP	5:76953044-76969471	16511	36	7	21	0.728893	0.992163
PYCR1	17:81932385-81937239,17:81932385-81937257,17:81932385-81937257,17:81932385-81937328,17:81932385-81937328,17:81932385-81937328	16511	81	16	32	0.728965	0.992163
SNHG31	2:214810228-214963605	16511	132	27	49	0.729032	0.992163
MYO7A	11:77128245-77215241,11:77128269-77215241	16511	769	219	767	0.729043	0.992163
C16orf58	16:31489474-31508391	16511	98	28	357	0.729325	0.992163
LOC105373021	22:36703875-36767089	16511	34	6	160	0.729613	0.992163
CDKL2	4:75576493-75630540,4:75576495-75630528	16511	66	13	24	0.72986	0.992163
C1QB	1:22653235-22661636	16511	33	9	51	0.729876	0.992163
FAM111A	11:59142745-59155038,11:59142745-59155038,11:59142745-59155038,11:59142745-59155038,11:59142745-59155038,11:59144778-59155038,11:59144778-59155038,11:59144778-59155038	16511	23	7	31	0.730127	0.992163
PEX7	6:136822591-136913934	16511	87	14	210	0.730228	0.992163
ITGAE	17:3714627-3801188	16511	171	32	121	0.730259	0.992163
RGMA	15:93043405-93073160,15:93043405-93073710,15:93043405-93073710,15:93043405-93073987,15:93043405-93088523,15:93043405-93089214	16511	128	26	46	0.730323	0.992163
HSPB9	17:42122737-42123353	16511	7	2	52	0.730374	0.992163
BUB1B	15:40161008-40221136	16511	72	19	25	0.73048	0.992163
FBN2	5:128257908-128538245	16511	815	166	1060	0.730751	0.992163
INF2	14:104689605-104704808,14:104689605-104719610,14:104689605-104719610	16511	100	20	46	0.730873	0.992163
NR1H3	11:47248299-47269033,11:47248299-47269033,11:47248897-47269033,11:47257657-47269033,11:47257916-47269033,11:47257995-47269033	16511	136	32	79	0.730949	0.992163
ABCD3	1:94418376-94478704,1:94418388-94518663	16511	175	32	55	0.731135	0.992163
BLK	8:11493991-11564604,8:11494386-11564599	16511	149	29	193	0.731448	0.992163
KCNH4	17:42156890-42181142	16511	209	40	130	0.731675	0.992163
CCDC9B	15:40331451-40340967	16511	56	16	86	0.731736	0.992163
KRT80	12:52168995-52192000,12:52168995-52192014	16511	94	17	36	0.731964	0.992163
C2orf76	2:119302216-119366742,2:119302216-119366742,2:119302216-119366742,2:119302216-119366828,2:119302224-119366834	16511	16	3	27	0.732203	0.992163
ANKH	5:14704799-14871778	16511	102	20	25	0.732537	0.992163
RBKS	2:27781363-27890396,2:27781379-27890387	16511	103	25	378	0.732567	0.992163
ATP2A3	17:3923868-3964464,17:3923868-3964464,17:3923868-3964464,17:3923868-3964464,17:3923868-3964464,17:3923868-3964464,17:3923872-3964437	16511	334	83	688	0.732922	0.992163
DUS3L	19:5785141-5791163,19:5785141-5791238	16511	91	25	47	0.732976	0.992163
MYPN	10:68106116-68212016,10:68106116-68212016,10:68109432-68212016,10:68109432-68212016,10:68109432-68212016	16511	135	21	111	0.733057	0.992163
STX11	6:144150516-144191939	16511	37	4	27	0.73314	0.992163
VARS2	6:30914207-30926458,6:30914207-30926458,6:30914330-30926458	16511	141	28	75	0.733244	0.992163
RAB4B-EGLN2	19:40778218-40808441	16511	95	15	42	0.733307	0.992163
RAB4B	19:40778246-40796942	16511	64	15	42	0.733307	0.992163
PTCH1	9:95442979-95507199,9:95442979-95507417,9:95442979-95508040,9:95442979-95508040,9:95442979-95508549,9:95442979-95508549,9:95442979-95508549,9:95442979-95516965,9:95442979-95517057,9:95481828-95517057	16511	318	71	267	0.733328	0.992163
PGAP3	17:39671121-39688057,17:39671121-39688070,17:39671121-39688070,17:39671121-39688070,17:39671121-39688070,17:39671121-39688070	16511	65	13	75	0.73351	0.992163
ZSWIM5	1:45016398-45206605	16511	107	12	186	0.733754	0.992163
SMO	7:129188632-129213544	16511	205	45	111	0.733892	0.992163
TFAM	10:58385142-58399230,10:58385142-58399230,10:58385409-58399220	16511	21	6	33	0.734361	0.992163
CNTN6	3:1092657-1403608,3:1092657-1403608,3:1092657-1403608,3:1092657-1403608,3:1092657-1403608,3:1092657-1403608,3:1092657-1403608,3:1092657-1403608,3:1092657-1403608,3:1092657-1403608,3:1092657-1403608,3:1092657-1403608,3:1092657-1403608,3:1092657-1403608,3:1092657-1403608,3:1093023-1404217	16511	234	56	153	0.734361	0.992163
LOC101928386	2:143937066-143964155	16511	36	11	44	0.734426	0.992163
CNKSR1	1:26177489-26189884,1:26177489-26189884,1:26177490-26189884	16511	67	16	33	0.734479	0.992163
VWA5B1	1:20290874-20359518	16511	139	27	109	0.73455	0.992163
PAQR4	16:2969244-2973489,16:2969244-2973489,16:2969244-2973489,16:2969244-2973489,16:2969341-2973489	16511	46	10	50	0.734581	0.992163
SLC15A1	13:98683800-98752672	16511	108	23	31	0.734631	0.992163
HAS1	19:51713111-51723992,19:51713111-51723992	16511	75	21	65	0.734923	0.992163
FTO	16:53703962-54114467,16:53703962-54114467,16:53703962-54114467,16:53703962-54114467,16:53703962-54114467,16:53703962-54114467,16:53703962-54114467,16:53703962-54114467,16:53703962-54114467,16:53703962-54114467,16:53703962-54114467,16:53703962-54114467,16:53704155-54121941	16511	70	15	90	0.735081	0.992163
DTX2	7:76461654-76505995,7:76461654-76505995,7:76461654-76505995,7:76480509-76505995	16511	57	12	40	0.735096	0.992163
ORC2	2:200908976-200963660,2:200910170-200963701	16511	45	12	28	0.735143	0.992163
ZNF846	19:9751992-9768738,19:9752389-9786183,19:9757474-9768738,19:9757474-9768738,19:9757474-9768738	16511	25	5	311	0.735197	0.992163
MYO19	17:36495754-36535457,17:36495754-36535457,17:36513073-36535457	16511	273	64	274	0.735397	0.992163
TOP2A	17:40388524-40417896	16511	82	13	61	0.735418	0.992163
TSPAN12	7:120787319-120858123	16511	35	8	21	0.735436	0.992163
CHRNA1	2:174747594-174764472,2:174747594-174764472	16511	123	29	83	0.735452	0.992163
INPP1	2:190343469-190371665,2:190343588-190371665	16511	32	7	62	0.735566	0.992163
C6orf201	6:4079205-4130765,6:4079205-4130765,6:4079205-4130765	16511	68	19	73	0.735809	0.992163
CLDN23	8:8702155-8704107	16511	46	11	106	0.735886	0.992163
IRF4	6:391738-411443,6:391738-411443,6:391751-411443	16511	74	17	63	0.736073	0.992163
AGL	1:99850360-99924020,1:99850488-99924023,1:99850488-99924023,1:99850488-99924023,1:99850974-99924023	16511	371	89	538	0.736349	0.992163
ACTL7A	9:108862227-108863755	16511	117	25	344	0.736514	0.992163
TADA3	3:9779963-9793011,3:9779963-9793011,3:9779963-9793011,3:9783127-9793011	16511	28	8	26	0.736601	0.992163
SIGIRR	11:405715-414999,11:405715-417397,11:405715-417397	16511	39	9	24	0.736795	0.992163
DHTKD1	10:12068953-12123221	16511	252	55	366	0.737143	0.992163
TANGO6	16:68843530-69085182	16511	112	21	28	0.737293	0.992163
CYP26C1	10:93060797-93069540	16511	132	33	245	0.737506	0.992163
POLG	15:89316304-89334795,15:89316304-89334795	16511	429	86	908	0.737635	0.992163
C2CD4C	19:405444-409147	16511	47	12	184	0.737857	0.992163
SLCO5A1	8:69667045-69834978,8:69672332-69833169,8:69672332-69833390	16511	87	15	43	0.737875	0.992163
JARID2	6:15246068-15522042,6:15248854-15522042	16511	78	14	102	0.737895	0.992163
AIPL1	17:6423736-6435132,17:6423736-6435199,17:6423736-6435199,17:6423736-6435199,17:6423736-6435199,17:6423736-6435199,17:6423736-6435199,17:6426051-6435199	16511	97	24	341	0.737997	0.992163
B3GLCT	13:31199974-31332274	16511	101	25	94	0.738071	0.992163
ACACA	17:37084991-37299767,17:37084991-37299767,17:37084991-37359116,17:37084991-37406811,17:37084991-37406836	16511	283	38	58	0.738081	0.992163
GSR	8:30678062-30727999,8:30678062-30727999,8:30678062-30727999,8:30678065-30727846	16511	116	22	73	0.738104	0.992163
TRIM17	1:228407934-228416861,1:228407934-228416882,1:228408773-228416882	16511	43	12	40	0.73814	0.992163
DHX35	20:38962337-39039723,20:38962337-39039723,20:38962343-39039721	16511	117	29	51	0.738418	0.992163
EFL1	15:82130219-82262528,15:82130219-82262763,15:82130219-82262763,15:82130219-82262763,15:82130233-82262734	16511	177	35	399	0.738438	0.992163
FAT4	4:125316411-125492932,4:125316411-125492932,4:125316411-125492932	16511	430	83	244	0.738871	0.992163
PANX3	11:124611556-124620355	16511	30	7	122	0.738981	0.992163
CDON	11:125956817-126063292,11:125956817-126063292	16511	131	24	56	0.739002	0.992163
LHX4	1:180230263-180278984	16511	116	28	42	0.73911	0.992163
VTI1B	14:67647085-67674632	16511	69	18	236	0.739161	0.992163
MAATS1	3:119703021-119767102,3:119703021-119767102,3:119703021-119767102,3:119703021-119767102	16511	71	10	44	0.739238	0.992163
CREB3	9:35732665-35736999	16511	40	9	48	0.739447	0.992163
GIT1	17:29573468-29589592,17:29573468-29589592	16511	73	17	29	0.739572	0.992163
TSFM	12:57782744-57797587,12:57782744-57797587,12:57782744-57797587,12:57782744-57802856	16511	76	18	42	0.739602	0.992163
LILRB3	19:54216277-54223087,19:54216277-54223087,19:54216277-54223087,19:54216277-54223087,19:54216277-54223087,19:54216277-54223087,19:54216277-54223087	16511	36	8	51	0.739742	0.992163
AMT	3:49416777-49422678,3:49416777-49422678,3:49416777-49422678,3:49416777-49422678,3:49416777-49422678	16511	135	28	62	0.739806	0.992163
ARHGEF28	5:73626157-73941993,5:73626157-73941993,5:73813517-73941993	16511	134	17	28	0.740194	0.992163
PNPLA5	22:43879677-43892013,22:43879677-43892013	16511	93	19	51	0.740336	0.992163
TPO	2:1413460-1542727,2:1413460-1542727,2:1413460-1542727,2:1413460-1542727,2:1414407-1542727,2:1414407-1542727	16511	182	45	146	0.740469	0.992163
WDR86	7:151381120-151410038,7:151381120-151410038,7:151381120-151410705,7:151381120-151410705	16511	52	8	47	0.740506	0.992163
KCNS3	2:17877846-17932958,2:17878666-17932958	16511	116	26	59	0.740625	0.992163
ZNF502	3:44712642-44723831,3:44712642-44723831,3:44712642-44723831,3:44712642-44723831,3:44712659-44723831	16511	44	7	21	0.7409	0.992163
PARG	10:49818273-49942027,10:49818273-49942027,10:49818273-49942027,10:49818273-49942027,10:49818273-49942027,10:49818273-49942027,10:49818273-49942027,10:49818273-49942027,10:49818273-49942027,10:49818273-49942027,10:49818273-49942027,10:49818273-49942027	16511	63	15	22	0.74091	0.992163
LRP1B	2:140231426-142131701	16511	886	162	485	0.741141	0.992163
KIAA1257	3:128909865-129002157,3:128909865-129003930,3:128970938-128991897,3:128970938-128994143,3:128970938-129001305	16511	75	18	51	0.741248	0.992163
ATP6AP1L	5:82278649-82319932,5:82278649-82319932,5:82278649-82319932,5:82278649-82319932,5:82279461-82319932	16511	18	2	360	0.741313	0.992163
PLOD2	3:146069440-146161184,3:146069440-146161495	16511	167	22	103	0.741321	0.992163
KANK1	9:470290-746106,9:504554-746106,9:504554-746106,9:504554-746106,9:504554-746106,9:504554-746106,9:504554-746106,9:686766-746106,9:686766-746106,9:693338-746106,9:693338-746106,9:693338-746106,9:693338-746106,9:706676-746106,9:706676-746106,9:706676-746106,9:706676-746106,9:706676-746106,9:706676-746106	16511	166	29	78	0.741425	0.992163
SEZ6L	22:26169461-26383596,22:26169473-26383597,22:26169473-26383597,22:26169473-26383597,22:26169473-26383597,22:26169473-26383597	16511	70	13	37	0.741466	0.992163
MYH13	17:10300864-10373006	16511	642	143	454	0.741556	0.992163
IFT27	22:36758201-36776133,22:36758201-36776133,22:36758210-36776119,22:36772402-36776133	16511	47	8	166	0.74171	0.992163
SCAMP4	19:1905213-1926017,19:1905213-1926017,19:1905398-1926013	16511	62	13	22	0.741999	0.992163
VPS45	1:150067292-150145327,1:150067667-150145327,1:150067667-150145327,1:150067775-150145329	16511	94	22	78	0.742042	0.992163
KIR2DS1	19:54755009-54848116	16511	81	24	688	0.742218	0.992163
TAT	16:71565659-71577092	16511	111	26	34	0.742244	0.992163
GNA13	17:65009288-65055774,17:65009288-65056740	16511	62	14	58	0.742337	0.992163
FPGT	1:74198211-74208702,1:74198211-74208702,1:74198211-74208702	16511	82	18	29	0.742524	0.992163
LDLR	19:11089361-11133829,19:11089361-11133829,19:11089361-11133829,19:11089361-11133829,19:11089361-11133829	16511	274	67	172	0.742841	0.992163
MERTK	2:111898613-112029368	16511	131	30	53	0.742903	0.992163
UCP3	11:74000276-74009085,11:74002766-74009237	16511	118	32	160	0.742914	0.992163
MDM1	12:68294565-68332414,12:68294565-68332414,12:68294565-68332414,12:68294565-68332414,12:68294565-68332414,12:68294565-68332414,12:68294565-68332414,12:68294565-68332414,12:68323348-68332414,12:68323348-68332414,12:68294565-68332362	16511	56	15	23	0.743052	0.992163
TTC36	11:118527432-118531197,11:118527432-118531197,11:118527432-118531197,11:118530457-118531197	16511	23	5	105	0.743171	0.992163
ARL13B	3:93980138-94055281,3:93980138-94055281,3:93980138-94055678,3:93980138-94055678,3:93980138-94055678,3:93980138-94055678,3:93980138-94055678	16511	95	25	44	0.743197	0.992163
DUS2	16:68022943-68079323,16:68022943-68079323,16:68023283-68079319	16511	75	14	92	0.743224	0.992163
TMEM259	19:1009650-1021142,19:1009652-1021123	16511	67	12	23	0.743279	0.992163
SLC16A9	10:59650763-59709891,10:59650763-59709891,10:59650763-59709891,10:59650763-59709891,10:59650763-59709891,10:59650763-59710079	16511	76	21	25	0.743309	0.992163
HYAL4	7:123845168-123877477	16511	60	17	77	0.743362	0.992163
SNX9	6:157823170-157945077	16511	54	12	255	0.743381	0.992163
SCG3	15:51681352-51721026,15:51681502-51721026	16511	47	10	35	0.743446	0.992163
S1PR3	9:88991467-89005154	16511	35	8	139	0.743889	0.992163
OBSL1	2:219550727-219571539,2:219555149-219571546,2:219561715-219571546	16511	249	52	181	0.743972	0.992163
ARHGAP40	20:38601933-38650652	16511	42	10	100	0.74419	0.992163
CCDC81	11:86374735-86423109,11:86374886-86423106	16511	60	9	74	0.744221	0.992163
TCF15	20:603992-610266	16511	68	14	149	0.744232	0.992163
KIF1B	1:10210569-10381603,1:10210705-10308597,1:10210705-10381603,1:10211615-10381603,1:10230763-10308597	16511	255	45	80	0.744364	0.992163
TXK	4:48066392-48134250	16511	114	23	55	0.744622	0.992163
ITGA11	15:68296531-68432163	16511	157	29	108	0.744643	0.992163
WNT10A	2:218880851-218893927	16511	156	35	237	0.744761	0.992163
RUBCN	3:197668866-197736904,3:197668866-197736926,3:197668866-197749699	16511	79	19	89	0.744947	0.992163
MOGS	2:74461056-74465382,2:74461056-74465410	16511	121	30	49	0.745147	0.992163
COL15A1	9:98943906-99070787	16511	191	40	292	0.745206	0.992163
LRP5L	22:25351417-25362557,22:25351417-25381577	16511	101	21	409	0.745248	0.992163
AP4B1	1:113894194-113904799,1:113894194-113904923,1:113894194-113905124,1:113894194-113905124	16511	83	13	30	0.745281	0.992163
CCDC85A	2:56183989-56386172,2:56184122-56386174,2:56184122-56386174,2:56184122-56386174,2:56184122-56386174,2:56184122-56386174	16511	51	8	32	0.745446	0.992163
PSG4	19:43192701-43205638,19:43192701-43205774,19:43192701-43205774,19:43192701-43205774	16511	41	14	89	0.745532	0.992163
ATXN2	12:111452213-111599673,12:111452213-111599673,12:111452213-111599676,12:111452213-111599676	16511	107	19	237	0.745544	0.992163
SIGLEC5	19:51611502-51630474	16511	33	9	174	0.745761	0.992163
ZNF786	7:149069640-149090777	16511	63	10	38	0.746243	0.992163
PHYH	10:13277795-13299746,10:13277795-13299746,10:13277795-13299746,10:13277795-13300130,10:13277795-13300130,10:13277798-13300064	16511	135	35	322	0.746317	0.992163
SCRN3	2:174395728-174429575,2:174395728-174429575	16511	72	11	31	0.74647	0.992163
WNT4	1:22117312-22143097	16511	77	21	28	0.746518	0.992163
MST1	3:49683946-49688763,3:49683946-49688763	16511	188	41	79	0.746619	0.992163
NIPSNAP2	7:55964576-56000182,7:55964584-56000179	16511	52	12	70	0.746705	0.992163
GBA	1:155234447-155241275,1:155234447-155244862,1:155234447-155244862,1:155234447-155244862,1:155234451-155241249	16511	172	42	405	0.746734	0.992163
SMIM8	6:87322587-87342328,6:87322587-87342328,6:87322587-87342328	16511	24	6	46	0.746838	0.992163
PLCG1	20:41137520-41175717,20:41137520-41175717	16511	124	16	24	0.746869	0.992163
GUCY1A1	4:155666709-155722569,4:155666709-155737062,4:155666709-155737062,4:155666962-155737062,4:155666996-155737062,4:155666996-155737062,4:155667662-155737062	16511	140	32	67	0.74733	0.992163
MYO7B	2:127535801-127637728	16511	570	133	528	0.747656	0.992163
MAN2B1	19:12646507-12666777,19:12646511-12666742	16511	275	69	334	0.747738	0.992163
GSTT2B	22:23957413-23961181,22:23957413-23961206,22:23980122-23983915,22:23980147-23983915	16511	10	3	64	0.747966	0.992163
GSTT2	22:23957413-23961301,22:23957413-23961301,22:23957413-23961301,22:23980027-23983915,22:23980027-23983915,22:23980027-23983915,22:23980027-23983915,22:23980027-23983915	16511	10	3	64	0.747966	0.992163
ADAP1	7:897899-920889,7:897899-927216,7:897899-945816,7:897899-954680,7:897899-955407	16511	22	6	105	0.748102	0.992163
SLC22A6	11:62976596-62985023,11:62976596-62985023,11:62976596-62985023,11:62976596-62985023	16511	101	19	31	0.748416	0.992163
PRSS56	2:232520462-232525715	16511	37	8	30	0.748427	0.992163
TLE2	19:2997637-3029201,19:2997637-3029614,19:2997637-3047635,19:2997643-3029280	16511	101	28	41	0.748813	0.992163
SCP2	1:52927228-52994232,1:52927228-52994232,1:52927228-53051617,1:52927228-53051617,1:52927228-53051617,1:52927275-53051698,1:53014937-53051617,1:53014937-53051617,1:53014937-53051617	16511	121	23	32	0.748954	0.992163
G6PC	17:42900796-42914433,17:42900796-42914433	16511	96	19	63	0.749118	0.992163
ARMH3	10:101845598-102056173	16511	97	15	33	0.749185	0.992163
NLN	5:65722204-65829283	16511	107	28	54	0.749193	0.992163
C3orf70	3:185076837-185153060	16511	27	6	63	0.749535	0.992163
TYK2	19:10350527-10380572	16511	160	27	320	0.749631	0.992163
RASGRP1	15:38488097-38564806,15:38488100-38564806,15:38488102-38564814	16511	71	9	33	0.749653	0.992163
CASTOR3	7:100200654-100272232,7:100200654-100272232,7:100200654-100272232,7:100208935-100272232	16511	61	10	44	0.749738	0.992163
SLC26A10	12:57619909-57626151	16511	174	37	556	0.750066	0.992163
ADGRG3	16:57668244-57689378,16:57668305-57689378	16511	42	7	27	0.750122	0.992163
LMF2	22:50502946-50507702,22:50502948-50507702	16511	118	25	34	0.750133	0.992163
CDT1	16:88803788-88809258	16511	96	21	39	0.75014	0.992163
PTCD1	7:99416738-99438839	16511	136	33	59	0.750202	0.992163
PNLIPRP1	10:116590958-116609175,10:116591012-116609175	16511	138	32	90	0.750276	0.992163
TMED4	7:44577894-44582231,7:44577894-44582295,7:44577894-44582295,7:44577894-44582295,7:44579890-44582295,7:44579890-44582295	16511	29	10	30	0.750343	0.992163
ESRRA	11:64305523-64316740,11:64305527-64316740,11:64306226-64316740	16511	57	10	22	0.750382	0.992163
BMP5	6:55753652-55875590,6:55753652-55875590,6:55753652-55875590	16511	90	16	23	0.750419	0.992163
MIA3	1:222618096-222668007,1:222618101-222668012,1:222618101-222668012,1:222618101-222668012,1:222644302-222668012,1:222644302-222668012	16511	72	10	163	0.75047	0.992163
CYP2C19	10:94762680-94855547	16511	71	19	41	0.750516	0.992163
MCUR1	6:13786548-13814560	16511	44	10	29	0.750539	0.992163
POLR2B	4:56978639-57031162,4:56978639-57031162,4:56978895-57031158	16511	120	22	35	0.750555	0.992163
PIGG	4:499199-522843,4:499199-522843,4:499199-522843,4:499199-522843,4:499199-539921,4:499199-539921,4:499199-539921,4:499199-539921,4:499199-540194,4:499199-540194,4:499199-540194,4:499199-540194,4:499199-540194,4:499199-540194,4:499199-540194,4:499199-540194,4:499199-540194,4:499199-540194,4:499199-540194,4:499199-540194,4:499199-540194,4:499199-540194,4:499199-540194,4:499209-540200	16511	115	23	98	0.750593	0.992163
PTPN6	12:6946576-6961316,12:6951270-6961316,12:6951355-6961316	16511	86	12	59	0.750625	0.992163
STOX1	10:68827530-68893060,10:68827536-68893060,10:68827536-68893060,10:68827536-68895453	16511	114	30	56	0.750688	0.992163
CFTR	7:117479962-117668664	16511	668	182	1364	0.750782	0.992163
LAMB3	1:209614872-209651334,1:209614872-209652329,1:209614872-209652425	16511	139	30	85	0.75081	0.992163
MAP4K4	2:101697702-101894690,2:101697702-101894690,2:101697702-101894690,2:101698075-101894690,2:101698075-101894690	16511	72	13	25	0.751008	0.992163
HECTD4	12:112160194-112382431	16511	96	13	23	0.751375	0.992163
MPPE1	18:11883470-11908797,18:11883470-11908797,18:11883470-11908797,18:11883470-11908797,18:11883470-11908797,18:11883470-11908797,18:11883470-11908797	16511	54	8	87	0.751501	0.992163
USH2A	1:215622890-216423448,1:216173947-216423396	16511	624	121	421	0.751518	0.992163
NPNT	4:105895439-105971671,4:105895439-105971671,4:105895439-105971671,4:105895439-105971671,4:105895439-105971671	16511	94	22	46	0.751554	0.992163
UBA7	3:49805208-49813953	16511	114	23	116	0.751601	0.992163
TMOD2	15:51751560-51816361,15:51751596-51816361	16511	55	16	29	0.751649	0.992163
DENND4B	1:153929500-153945256,1:153929500-153946718	16511	61	10	199	0.751933	0.992163
ASB13	10:5638856-5666595,10:5638856-5666595,10:5638866-5666595	16511	60	11	63	0.752036	0.992163
KRT19	17:41523616-41528308	16511	94	21	267	0.752097	0.992163
ATP8B4	15:49858237-50113316,15:49858237-50119222,15:49858237-50119222,15:49858237-50119222	16511	326	59	548	0.752232	0.992163
HOXA11	7:27181156-27185216	16511	54	9	36	0.752273	0.992163
MMADHC	2:149569636-149587775	16511	85	24	107	0.752338	0.992163
FKBPL	6:32128706-32130288	16511	42	12	21	0.752593	0.992163
HOXC12	12:53954902-53958956	16511	90	16	90	0.752615	0.992163
ACTR1B	2:97655938-97664098	16511	144	31	117	0.752801	0.992163
MUC22	6:31005951-31035402,6:31005951-31035402,6:31005951-31035402	16511	51	10	94	0.752915	0.992163
C1QL1	17:44959692-44968303	16511	55	11	24	0.752952	0.992163
EEF2K	16:22206277-22288738	16511	93	23	84	0.753088	0.992163
NPFFR2	4:72031803-72148201,4:72039131-72148201,4:72039131-72148201	16511	49	9	89	0.753175	0.992163
GLO1	6:38675925-38703145	16511	36	15	38	0.753185	0.992163
JSRP1	19:2252251-2256417	16511	19	3	26	0.75337	0.992163
EHHADH	3:185190623-185254049,3:185190623-185254098	16511	170	50	307	0.753402	0.992163
LOC100128568	19:5978402-6020363	16511	41	6	56	0.753506	0.992163
WNT9A	1:227918655-227947932	16511	89	25	43	0.75358	0.992163
FARS2	6:5261017-5771592,6:5261325-5771592	16511	91	16	79	0.753707	0.992163
EMILIN3	20:41359962-41366818	16511	55	14	22	0.753768	0.992163
FMN2	1:240091882-240475185,1:240091884-240475189,1:240091884-240475189	16511	58	8	215	0.753784	0.992163
LGALS9C	17:18476784-18494945	16511	26	7	61	0.753788	0.992163
NIPAL4	5:157460018-157474722,5:157460018-157474722	16511	111	23	99	0.754009	0.992163
USP4	3:49277143-49340103,3:49277143-49340103,3:49311784-49340103	16511	106	25	65	0.754089	0.992163
CHRNB1	17:7445060-7457710	16511	134	17	55	0.754177	0.992163
TRIM71	3:32817996-32897824	16511	86	20	52	0.754305	0.992163
PAPSS1	4:107613665-107720234	16511	116	22	35	0.754366	0.992163
KCNH6	17:63523333-63546728,17:63523333-63546728,17:63523333-63546728,17:63523333-63548977	16511	403	86	463	0.754539	0.992163
ZSCAN25	7:99616945-99632408,7:99616947-99632407,7:99616947-99632407,7:99616947-99632407,7:99616947-99632407,7:99616947-99632407,7:99616947-99632407,7:99616947-99672538,7:99616947-99672538	16511	102	25	72	0.754611	0.992163
MYOC	1:171635416-171652688	16511	95	27	66	0.754678	0.992163
CYP27A1	2:218782146-218815293	16511	117	27	71	0.754771	0.992163
BMP8A	1:39491635-39529869	16511	73	18	50	0.755104	0.992163
GIT2	12:109929791-109996389,12:109929791-109996389,12:109929791-109996389,12:109929791-109996389,12:109929791-109996389,12:109929803-109996368,12:109948061-109996389,12:109948061-109996389	16511	85	17	69	0.755172	0.992163
PER1	17:8140471-8152404	16511	98	17	28	0.755367	0.992163
NMRK2	19:3933102-3942416,19:3933102-3942416,19:3933102-3942416	16511	31	9	26	0.755391	0.992163
SSC4D	7:76389336-76409697	16511	76	18	22	0.755427	0.992163
TIE1	1:43300894-43323110,1:43300981-43323108	16511	179	41	123	0.755429	0.992163
PLPP2	19:281039-291169,19:281039-291435,19:281043-291403	16511	68	14	154	0.755708	0.992163
GDAP1	8:74350382-74366875,8:74350382-74366875,8:74350382-74366875,8:74350382-74366875,8:74350382-74366875,8:74350382-74488872	16511	94	15	35	0.755769	0.992163
SETMAR	3:4303303-4314402,3:4303303-4317265,3:4303303-4317265,3:4303303-4317265,3:4303303-4317265,3:4303303-4317265	16511	133	33	108	0.755813	0.992163
PIP5KL1	9:127920880-127930777,9:127921528-127927491	16511	41	12	48	0.755846	0.992163
GPR87	3:151294085-151316848	16511	51	15	57	0.756278	0.992353
SLTM	15:58879044-58933676,15:58879044-58933676,15:58879044-58933676,15:58879049-58933679	16511	60	11	26	0.756762	0.992353
TBX4	17:61452421-61485110,17:61456487-61485110	16511	61	14	51	0.756989	0.992353
LGALS3BP	17:78971254-78979923	16511	29	6	22	0.757019	0.992353
LDHB	12:21635341-21657794,12:21635341-21657855,12:21635341-21657855	16511	77	21	31	0.757127	0.992353
SECISBP2L	15:48988638-49046446,15:48988638-49046563	16511	110	20	83	0.757377	0.992353
FAM120B	6:170290702-170407071,6:170295320-170407071,6:170306721-170407071,6:170306721-170407071	16511	68	11	22	0.757472	0.992353
DHX33	17:5440911-5469060,17:5440916-5468982	16511	100	14	32	0.757473	0.992353
MIR548N	1:99516983-99712953	16511	50	8	52	0.757554	0.992353
APH1B	15:63277549-63309126,15:63277604-63309126	16511	43	12	27	0.757716	0.992353
HOXD12	2:176099801-176100760	16511	84	13	44	0.75778	0.992353
SERPINB7	18:63753046-63805376,18:63775374-63805376,18:63775417-63805370,18:63777776-63805376	16511	91	17	67	0.757866	0.992353
MICB	6:31494880-31511124,6:31498049-31511124,6:31498144-31511124	16511	21	7	25	0.7579	0.992353
ZNF335	20:45948659-45972203	16511	84	16	37	0.758033	0.992353
GPR83	11:94377310-94401423,11:94377315-94401419	16511	67	17	41	0.758044	0.992353
ENPP5	6:46159181-46171010,6:46159181-46171010,6:46159185-46170980	16511	77	11	22	0.758119	0.992353
SYTL1	1:27341991-27353932,1:27342021-27353932	16511	84	19	47	0.758205	0.992353
GSTA5	6:52831742-52846095	16511	17	5	46	0.758371	0.992353
SLC6A9	1:43996482-44017340,1:43996482-44017340,1:43996482-44017340,1:43996482-44017340,1:43996482-44017340,1:43996482-44017340,1:43996482-44031123,1:43996482-44031492,1:43996482-44031492,1:43996482-44031492	16511	147	31	42	0.758433	0.992353
MIB1	18:21741328-21870957	16511	305	46	59	0.758673	0.992353
PASK	2:241106098-241149504,2:241106098-241149504,2:241106098-241149504,2:241106098-241149979,2:241113634-241149504	16511	163	42	253	0.758841	0.992353
ATP8B1	18:57646425-57803315	16511	221	38	60	0.758886	0.992353
SLC6A18	5:1225380-1246189	16511	175	60	357	0.758943	0.992353
DCAF6	1:167936238-168075843,1:167936238-168075843,1:167936558-168075843,1:167936558-168075843,1:167936558-168075843,1:167936558-168075843,1:167936558-168075843,1:167936558-168075843,1:167936558-168075843,1:167936558-168075843,1:167936558-168075843,1:167936558-168075843,1:167936558-168075843,1:167936558-168075843,1:167936558-168075843	16511	110	17	52	0.75901	0.992353
ACSL5	10:112374157-112428380,10:112375264-112428380,10:112376197-112428380	16511	79	20	23	0.759053	0.992353
DIP2A	21:46458890-46570015,21:46458948-46546306,21:46458948-46547207,21:46458948-46547207,21:46458948-46547207,21:46458948-46550110,21:46458948-46570013,21:46458948-46570013,21:46458948-46571226	16511	149	19	26	0.759574	0.992541
NOP14-AS1	4:2935545-2951073	16511	45	11	23	0.759752	0.992541
GAL3ST4	7:100159243-100168617	16511	68	12	106	0.759772	0.992541
SLC44A1	9:105244604-105438515,9:105244612-105397347,9:105244650-105397346	16511	63	11	25	0.759859	0.992541
TTC21A	3:39107660-39138903,3:39107660-39138903,3:39107679-39138900,3:39107679-39138900,3:39107679-39138900,3:39107679-39138900,3:39107679-39138900	16511	139	35	82	0.759919	0.992541
CUTC	10:99732233-99756134	16511	57	14	33	0.760102	0.992541
YKT6	7:44200977-44214294,7:44200979-44214294	16511	15	6	23	0.760336	0.992541
HSD17B4	5:119452442-119542335,5:119452442-119542335,5:119452442-119542335,5:119452496-119542335,5:119452496-119542335	16511	211	30	56	0.760616	0.992541
ASPM	1:197084126-197146669,1:197084126-197146694	16511	397	75	383	0.760628	0.992541
DHX34	19:47349314-47382704	16511	147	28	51	0.760731	0.992541
SUSD2	22:24181486-24189106	16511	107	19	42	0.760759	0.992541
KIRREL1	1:157993272-158100262,1:157993644-158100262	16511	56	11	213	0.76083	0.992541
MICA	6:31400710-31415315,6:31400710-31415315,6:31400710-31415315,6:31403594-31415315,6:31403594-31415315	16511	18	5	94	0.760844	0.992541
PTPN9	15:75467120-75579291	16511	79	20	46	0.760963	0.992541
HNRNPL	19:38836387-38849977,19:38836387-38852339	16511	20	5	39	0.76115	0.992541
PAX7	1:18630845-18748866,1:18631005-18736138,1:18631005-18736138	16511	160	37	191	0.761156	0.992541
ATP5MF-PTCD1	7:99416738-99466201	16511	164	38	65	0.761358	0.992644
PCM1	8:17922856-17955950,8:17922856-17955950,8:17922856-17989584,8:17922856-17989584,8:17922856-17989584,8:17922856-17989584,8:17922856-17989584,8:17922856-17989584,8:17922856-18029948,8:17922856-18029948,8:17922856-18029948,8:17922856-18029948,8:17922856-18029948,8:17922856-18029948,8:17922856-18029948,8:17922856-18029948,8:17922856-18029948,8:17922856-18029948,8:17922856-18029948,8:17922856-18029948,8:17922856-18029948,8:17922856-18029948,8:17922856-18029948,8:17922856-18029948,8:17922856-18029948,8:17922856-18029948,8:17922856-18029948,8:17922856-18029948,8:17922856-18029948,8:17922856-18029948,8:17922856-18029948,8:17922856-18029948,8:17922856-18029948	16511	123	16	114	0.76183	0.992921
ORMDL3	17:39921040-39926846,17:39921040-39926846,17:39921040-39927804,17:39921042-39927601	16511	33	4	21	0.76184	0.992921
RHBDF2	17:76470892-76487909,17:76470892-76501427	16511	75	14	33	0.762005	0.992921
SUSD6	14:69611595-69715144	16511	30	9	103	0.762269	0.992921
PHLDB2	3:111732479-111976517,3:111859179-111976517,3:111859179-111976517,3:111859720-111976517	16511	96	17	49	0.762815	0.992921
FBXO36	2:229922502-230013119	16511	17	6	193	0.763439	0.992921
C1orf56	1:151047739-151050796	16511	22	5	61	0.763526	0.992921
TNFSF11	13:42562735-42608013,13:42574151-42608013	16511	39	6	178	0.763812	0.992921
HLA-DOB	6:32812762-32817002	16511	15	6	50	0.763934	0.992921
LMBRD1	6:69674009-69796466,6:69674009-69796609,6:69674009-69796609,6:69674009-69797010	16511	58	14	35	0.763998	0.992921
MFSD5	12:53251585-53254406,12:53252091-53254406	16511	118	22	60	0.76421	0.992921
RARA	17:40309179-40357643,17:40318220-40357643,17:40318220-40357643,17:40342018-40357643	16511	74	16	56	0.764214	0.992921
YTHDC2	5:113513661-113595287,5:113513661-113595287,5:113513693-113595284	16511	69	14	21	0.764345	0.992921
SLC2A10	20:46709648-46736346	16511	111	18	49	0.764398	0.992921
CACNA1B	9:137877781-138124617,9:137877788-138124624	16511	484	79	182	0.764656	0.992921
CFAP52	17:9576626-9643461,17:9576641-9643447	16511	81	21	133	0.764859	0.992921
RAB3GAP1	2:135052264-135170709,2:135052264-135170709	16511	130	21	25	0.764886	0.992921
PIK3R6	17:8802722-8867677,17:8802722-8867677,17:8802722-8867677	16511	51	13	36	0.764989	0.992921
MAMDC4	9:136852345-136860799	16511	182	33	170	0.76502	0.992921
FOXD4	9:116230-118417	16511	76	20	139	0.76515	0.992921
PSMC1	14:90256552-90275429,14:90257938-90272625	16511	71	14	28	0.765377	0.992921
WASHC5	8:125024260-125091792,8:125024260-125091819	16511	359	82	201	0.765411	0.992921
TGS1	8:55773231-55826445,8:55773231-55826445,8:55773445-55825813	16511	78	16	22	0.765488	0.992921
MAPK12	22:50252900-50261683,22:50252900-50261810	16511	66	15	65	0.765721	0.992921
PRRT2	16:29812087-29815881,16:29812087-29815881,16:29812192-29815881	16511	31	8	40	0.765914	0.992921
GCNT2	6:10521334-10629368,6:10555715-10629368,6:10585759-10629368	16511	64	16	22	0.765923	0.992921
MYO15A	17:18108755-18179800	16511	752	179	1113	0.766103	0.992921
MTNR1A	4:186533654-186555567	16511	45	9	83	0.766153	0.992921
GZMK	5:55024278-55034132	16511	63	12	222	0.766181	0.992921
TRIM13	13:49997006-50018467,13:49997006-50018467,13:49997006-50018467,13:49997041-50018467	16511	58	13	91	0.766276	0.992921
PCDHGA8	5:141391915-141395403,5:141391915-141512979	16511	878	181	1011	0.766336	0.992921
KCNC1	11:17735947-17777830,11:17735947-17783055	16511	95	18	27	0.76634	0.992921
CLPTM1	19:44954584-44993346,19:44954992-44993346,19:44955379-44993341	16511	46	8	33	0.766406	0.992921
C1orf87	1:59990393-60073770	16511	35	7	25	0.766531	0.992921
PLA2G4D	15:42067682-42094554	16511	57	21	199	0.766621	0.992921
LIG1	19:48115444-48170344,19:48115444-48170603,19:48115444-48170603,19:48115444-48170603,19:48115444-48170603,19:48115444-48170603,19:48115444-48170603,19:48115444-48170603,19:48115444-48170603,19:48115444-48170603,19:48115444-48170603	16511	138	30	55	0.766697	0.992921
PCYOX1	2:70258136-70281185	16511	75	15	31	0.766876	0.992921
UBTFL1	11:90085949-90087131	16511	20	6	76	0.7669	0.992921
ALDH2	12:111766886-111809985,12:111766932-111817531	16511	138	24	72	0.767129	0.992921
TMCC2	1:205227945-205273343,1:205228930-205273343,1:205246495-205273343,1:205256200-205273343,1:205257196-205273343	16511	62	12	21	0.767173	0.992921
PSMD6	3:64010548-64023472,3:64010548-64023606,3:64010548-64023606,3:64010548-64024010	16511	68	13	71	0.767342	0.992921
CNTN2	1:205042936-205078272,1:205043123-205078272,1:205043211-205078289	16511	114	29	103	0.767443	0.992921
MMUT	6:49430359-49463253	16511	297	72	288	0.76748	0.992921
EFCAB1	8:48710791-48735268,8:48714914-48735311,8:48714914-48735311,8:48723390-48735268,8:48723393-48735268,8:48723393-48735268,8:48723393-48735311	16511	42	14	26	0.767554	0.992921
TRIM3	11:6448612-6473941,11:6448612-6473984,11:6448612-6473984,11:6448612-6474459	16511	94	17	21	0.767826	0.992921
KIR3DS1	19:54816463-54867095,19:54816463-54867095,19:54816463-54867095	16511	61	16	442	0.767856	0.992921
LOC112268355	19:54816454-54867210	16511	61	16	442	0.767856	0.992921
UBA6	4:67612652-67701155	16511	113	16	27	0.768241	0.992921
HIF1A	14:61695400-61748259,14:61695512-61748258,14:61697621-61748259	16511	47	7	23	0.7686	0.992921
LOC105370526	14:61715557-61751097	16511	43	7	23	0.7686	0.992921
GYS2	12:21536106-21604847	16511	200	43	169	0.768849	0.992921
ACP4	19:50790414-50795224	16511	59	13	24	0.768897	0.992921
VWCE	11:61258285-61295316	16511	128	23	32	0.769145	0.992921
FAH	15:80152890-80186582	16511	149	28	83	0.769239	0.992921
GATA4	8:11676918-11760002,8:11704150-11760002,8:11707855-11760002	16511	132	28	144	0.7694	0.992921
ECM1	1:150508010-150513789,1:150508010-150513789,1:150508108-150513789	16511	118	38	96	0.769709	0.992921
TTR	18:31591766-31599023	16511	37	7	136	0.769771	0.992921
NBPF10	1:146064698-146144804,1:146064698-146144804	16511	36	12	65	0.770484	0.992921
COL6A6	3:130560333-130678137	16511	481	93	715	0.770589	0.992921
TRMT11	6:125986429-126039274,6:125986429-126039274,6:125986429-126039274,6:125986429-126039274,6:125986429-126039274,6:125986429-126039274,6:125986429-126039274,6:125986429-126039274,6:125986429-126039274,6:125986429-126039274,6:125986429-126039274,6:125986429-126039274,6:125986429-126039274,6:125986429-126039274,6:125986429-126039274,6:125986429-126039274,6:125986429-126039274,6:125986429-126039274,6:125986429-126039274,6:125986429-126039274,6:125986429-126039274,6:125986429-126039274,6:125986429-126039274,6:125986429-126039274,6:125986429-126079718,6:125986429-126079718,6:125986429-126079718,6:125986429-126079718,6:125986539-126039274	16511	78	14	92	0.77067	0.992921
ABHD18	4:127965255-128039711,4:127965255-128039711,4:127965255-128039711,4:127965255-128039711,4:127965255-128039711,4:127965405-128031776,4:127965405-128031776,4:127965405-128031776,4:127965405-128031776,4:127965405-128031776,4:127965405-128031776,4:127965405-128031776,4:127965405-128031776,4:127965405-128039711,4:127965405-128039711,4:127965405-128039711,4:127965405-128039711,4:127965405-128039711,4:127965405-128039711	16511	105	17	85	0.770692	0.992921
SFXN1	5:175478497-175513734,5:175478497-175529741,5:175478497-175529741,5:175478497-175529741,5:175478497-175529741,5:175478497-175529741,5:175478559-175529741	16511	67	19	232	0.770764	0.992921
PKD1L3	16:71929537-71999978	16511	164	34	269	0.770803	0.992921
MSS51	10:73423578-73433561	16511	38	13	173	0.770947	0.992921
PQLC1	18:79902419-79951653,18:79902419-79951653,18:79902419-79951653	16511	90	19	39	0.770981	0.992921
TMEM30B	14:61277370-61281812	16511	57	12	26	0.771113	0.992921
ISX	22:35066135-35087387	16511	48	14	97	0.771181	0.992921
TMEM102	17:7435442-7437679,17:7435472-7437679	16511	35	8	320	0.771207	0.992921
ANKMY1	2:240479421-240558021,2:240479421-240558021,2:240479421-240558021,2:240479421-240558021,2:240479421-240558021,2:240479421-240561110,2:240479421-240561110,2:240479421-240561110,2:240479421-240561110,2:240479421-240561110,2:240479421-240561110,2:240521937-240561110,2:240521937-240561110	16511	168	34	55	0.771319	0.992921
SLC26A2	5:149960736-149987400	16511	189	37	121	0.7714	0.992921
COL4A2	13:110307266-110513209	16511	367	72	196	0.771607	0.992921
EPHA6	3:96814580-97010127,3:96814593-97761532,3:97439592-97648577,3:97439592-97648577	16511	142	15	65	0.77166	0.992921
ABCA9-AS1	17:69004713-69018323	16511	50	14	48	0.771669	0.992921
DDX20	1:111755900-111768000	16511	100	18	44	0.77169	0.992921
RNF145	5:159157408-159207648,5:159157408-159207826,5:159157408-159208132,5:159157408-159209555,5:159157408-159210053	16511	64	14	191	0.771878	0.992921
CUTA	6:33416541-33418288,6:33416541-33418288,6:33416541-33418288,6:33416541-33418288,6:33416541-33418288	16511	35	8	95	0.771917	0.992921
RNF213	17:80260860-80321462,17:80260860-80398781	16511	321	52	64	0.771992	0.992921
PTPN7	1:202147012-202159454,1:202147012-202159991,1:202147012-202161588,1:202147012-202161588,1:202147012-202161588,1:202147012-202161588,1:202147012-202161588	16511	70	22	93	0.772165	0.992921
TUBB1	20:59019253-59026654	16511	179	46	185	0.772184	0.992921
PTPRM	18:7567315-8406861,18:7567315-8406861	16511	139	25	41	0.772241	0.992921
DNER	2:229357628-229714555	16511	130	25	107	0.772241	0.992921
TNFRSF10A	8:23191456-23225167	16511	45	15	38	0.772327	0.992921
ENDOG	9:128818499-128822676	16511	81	12	102	0.772328	0.992921
MAP3K21	1:233327723-233385148	16511	123	13	23	0.772616	0.992921
CEMIP	15:80779342-80951662,15:80779342-80951662,15:80779369-80951771	16511	163	38	51	0.772711	0.992921
UNG	12:109097593-109110993,12:109098117-109110993	16511	59	17	74	0.772809	0.992921
FAM228B	2:24076873-24169638,2:24076873-24169638,2:24123468-24169638	16511	82	16	156	0.77329	0.992921
KCNQ1-AS1	11:2840134-2861569	16511	45	11	32	0.77334	0.992921
LOC101928414	15:45251580-45279222	16511	98	17	44	0.773388	0.992921
SLC28A2	15:45252233-45277846	16511	98	17	44	0.773388	0.992921
GUCA2A	1:42162689-42164745	16511	17	4	111	0.773447	0.992921
C2orf42	2:70149879-70190711,2:70149879-70190711,2:70149879-70190711,2:70149879-70190711,2:70149879-70190711,2:70149879-70190926,2:70149879-70190926,2:70149879-70190926,2:70149879-70190926,2:70149879-70191071,2:70149879-70191071,2:70149879-70191071,2:70149879-70191071,2:70149879-70191071	16511	91	19	51	0.77347	0.992921
STRC	15:43599562-43618800	16511	95	26	101	0.773664	0.992921
ESS2	22:19130278-19144651,22:19130278-19144677	16511	107	26	306	0.773714	0.992921
PREX1	20:48624252-48827999	16511	87	18	42	0.773762	0.992921
PAX8-AS1	2:113235526-113240842,2:113236268-113267023	16511	95	19	37	0.773873	0.992921
ESPN	1:6424775-6460944,1:6424775-6460944,1:6424775-6460944	16511	155	22	112	0.774038	0.992921
P2RY12	3:151336842-151340855,3:151336842-151384812	16511	104	24	49	0.774082	0.992921
EPHA2	1:16124336-16156069,1:16124336-16156109	16511	129	27	45	0.774248	0.992921
P4HA3	11:74266648-74311676,11:74266648-74311676,11:74266656-74311640	16511	63	16	39	0.774296	0.992921
TRANK1	3:36826816-36945057,3:36826816-36945057	16511	243	53	95	0.774373	0.992921
OGDHL	10:49734640-49761999,10:49734640-49762323,10:49734640-49762379,10:49734640-49762379,10:49734640-49762379,10:49734640-49762379,10:49734640-49762379,10:49734640-49762379,10:49734640-49762379,10:49734640-49762379,10:49734640-49762379,10:49734640-49762379,10:49734640-49762379,10:49734640-49762379,10:49734640-49762379,10:49734640-49762379	16511	244	62	315	0.774516	0.992921
TMEM120A	7:75986830-75994595,7:75986836-75994595,7:75986836-75994595,7:75986836-75994674	16511	37	7	27	0.774617	0.992921
ZNF417	19:57905773-57916592,19:57905773-57916616	16511	8	1	141	0.774623	0.992921
CSPP1	8:67064367-67196614,8:67064367-67196614,8:67064367-67196614,8:67064367-67196614,8:67064391-67196614,8:67064391-67196614,8:67083847-67196614	16511	116	22	42	0.77476	0.992921
TPSAB1	16:1240704-1242554	16511	58	18	47	0.774907	0.992921
PHLPP1	18:62715540-62980433	16511	59	8	174	0.774988	0.992921
FAM166A	9:137243598-137247751	16511	56	9	221	0.77507	0.992921
ADGRL1	19:14147736-14206185,19:14147736-14206185	16511	176	29	73	0.775072	0.992921
NEK11	3:131026849-131175137,3:131026849-131350465,3:131026849-131350465,3:131026849-131350465,3:131026849-131350465,3:131026849-131350465,3:131026849-131350465,3:131026849-131350465,3:131026849-131350465,3:131026849-131350465,3:131026849-131350465,3:131026849-131350465,3:131026849-131350465,3:131026849-131350465,3:131026849-131350465,3:131026849-131350465,3:131026849-131350465,3:131026849-131350465,3:131026849-131350465,3:131026849-131350465,3:131026849-131350465,3:131026849-131350465,3:131026849-131350465,3:131026849-131350465,3:131026849-131350465,3:131026849-131350465,3:131026849-131350465,3:131026849-131350465,3:131026849-131350465,3:131026849-131350465,3:131026876-131350465,3:131027084-131350465,3:131027727-131184772	16511	75	10	21	0.775162	0.992921
CARS	11:3000921-3057451,11:3000921-3057451,11:3000921-3057451,11:3000921-3057451,11:3000921-3057451	16511	99	21	319	0.775273	0.992921
DDX60	4:168216293-168318752	16511	105	21	53	0.775494	0.992921
TPK1	7:144451940-144738922,7:144451940-144738922,7:144451940-144835940,7:144451940-144835940,7:144451940-144835940,7:144451940-144836053,7:144451940-144836053,7:144451940-144836053,7:144451940-144836053,7:144451940-144836053,7:144451940-144836053,7:144451940-144836053,7:144451940-144836053,7:144451940-144836053,7:144451940-144836053,7:144451940-144836053,7:144451940-144836053,7:144451940-144836053	16511	63	17	22	0.775673	0.992921
ZNF76	6:35259713-35295987,6:35259734-35295985	16511	73	14	26	0.775937	0.992921
PMM1	22:41576900-41589840	16511	108	23	56	0.775965	0.992921
BMPR2	2:202376326-202567751	16511	124	31	64	0.776154	0.992921
GIPR	19:45668220-45683722,19:45668243-45683724	16511	97	21	33	0.776155	0.992921
SGCG	13:23180920-23325165	16511	104	24	60	0.776224	0.992921
TCAF2	7:142673750-143821014,7:142673750-143836686,7:143620973-143645677,7:143620973-143725083,7:143620973-143725083,7:143620973-143730080,7:143621448-143725083,7:143621466-143725083,7:143715845-143730080	16511	1473	317	1692	0.776226	0.992921
STKLD1	9:133376412-133406096,9:133376412-133406096	16511	50	10	28	0.776922	0.992921
PHKG1	7:56080282-56092996,7:56080282-56092996,7:56080282-56092996,7:56080282-56092996	16511	94	22	164	0.777062	0.992921
UGT2B17	4:68537184-68568527	16511	48	7	304	0.777121	0.992921
LMTK3	19:48485270-48513189	16511	45	9	76	0.777507	0.992921
OTOP2	17:74924274-74933911	16511	54	13	30	0.777535	0.992921
MYH4	17:10443290-10469559	16511	676	146	511	0.777583	0.992921
VRK2	2:57907650-58159920,2:57907650-58159920,2:58046641-58159920,2:58046641-58159920,2:58046641-58159920,2:58046641-58159920,2:58046641-58159920,2:58046641-58159920,2:58046711-58159920	16511	80	16	226	0.777648	0.992921
GJB5	1:34755046-34758512	16511	85	21	110	0.777666	0.992921
ACVR2B	3:38453889-38493142	16511	97	16	48	0.777699	0.992921
GRN	17:44345085-44353106	16511	114	17	31	0.777708	0.992921
TRMT10B	9:37753802-37778972,9:37753802-37778972,9:37753802-37778972,9:37753802-37778972,9:37753802-37778972,9:37753802-37778972,9:37753804-37778972	16511	44	10	102	0.777962	0.992921
BRCA2	13:32315479-32399672	16511	426	90	252	0.777991	0.992921
RANBP6	9:6011018-6015640,9:6011018-6015640,9:6011018-6015640	16511	87	17	66	0.778553	0.992921
COL3A1	2:188974372-189012746	16511	207	35	169	0.778872	0.992921
MTNR1B	11:92969622-92982782	16511	38	9	85	0.77899	0.992921
ATP5F1A	18:46080247-46098296,18:46084143-46098353,18:46084143-46098353,18:46084143-46098353,18:46084143-46104233	16511	132	28	64	0.779212	0.992921
COL5A2	2:189031897-189179761	16511	296	71	157	0.779349	0.992921
CYP39A1	6:46549579-46652818,6:46549579-46652830,6:46549579-46652830	16511	86	16	123	0.77944	0.992921
TRDMT1	10:17137335-17201672,10:17137335-17202071,10:17137335-17202071,10:17137335-17202071,10:17137335-17202071,10:17150724-17202071,10:17150724-17202071,10:17150724-17202071	16511	72	13	25	0.779489	0.992921
SEC23IP	10:119892572-119944658,10:119892729-119944656	16511	147	21	40	0.779761	0.992921
GPR158	10:25175000-25602228	16511	130	30	135	0.779932	0.992921
DGKZ	11:46332904-46380554,11:46345266-46380554,11:46347405-46380554,11:46347405-46380554,11:46347405-46380554,11:46347405-46380554,11:46361594-46380554	16511	105	16	266	0.780015	0.992921
SETD1A	16:30957753-30984662	16511	164	34	65	0.780045	0.992921
ANO8	19:17323222-17334855	16511	82	13	52	0.780046	0.992921
TRIM6-TRIM34	11:5596634-5644395	16511	111	30	88	0.780055	0.992921
CCN4	8:133191038-133231689,8:133191038-133231689,8:133191038-133231689,8:133191038-133231689,8:133191038-133231689	16511	77	15	44	0.780358	0.992921
MYBPC3	11:47331405-47352702	16511	214	54	161	0.780448	0.992921
RGS22	8:99960935-100105626,8:99960935-100106049,8:99960935-100106116	16511	102	14	31	0.780457	0.992921
HIST1H4K	6:27831173-27831527	16511	41	10	31	0.780642	0.992921
PHB	17:49404047-49414858,17:49404047-49414905,17:49404047-49414905,17:49404047-49414905	16511	51	10	288	0.780772	0.992921
ALG1L	3:125929274-125937044,3:125929274-125937044	16511	46	15	42	0.780997	0.992921
P2RY11	19:10111692-10115372	16511	22	11	180	0.781174	0.992921
NUP155	5:37288136-37371106,5:37291632-37371126,5:37291632-37371126	16511	207	26	69	0.781208	0.992921
SLC43A2	17:1569253-1605034,17:1569253-1628375,17:1569253-1628375,17:1569253-1628886,17:1569253-1628886	16511	102	18	42	0.781297	0.992921
HOXB9	17:48621156-48626358	16511	96	16	26	0.781467	0.992921
TIFAB	5:135444225-135452351	16511	13	4	23	0.78153	0.992921
PFKL	21:44300033-44327381,21:44300052-44327373	16511	285	63	182	0.781614	0.992921
C1orf167	1:11762192-11789585	16511	126	24	70	0.781904	0.992921
CACNA1D	3:53494610-53813730,3:53495048-53812465,3:53495048-53812465	16511	362	71	181	0.78209	0.992921
TUB	11:8038632-8106107,11:8081361-8106107	16511	173	45	117	0.782125	0.992921
CDH26	20:59958395-60014529,20:59958395-60014529,20:59996361-60014529,20:59996361-60014529	16511	92	22	252	0.782189	0.992921
RPL7L1	6:42879615-42889896,6:42879615-42889896,6:42879615-42889896,6:42879615-42889896	16511	31	7	22	0.782317	0.992921
MRPL32	7:42932375-42937854,7:42932375-42937854	16511	27	9	151	0.782344	0.992921
PDZD3	11:119185456-119190223,11:119185456-119190223,11:119185474-119190213	16511	49	10	21	0.782361	0.992921
LOXL3	2:74532258-74549663,2:74532258-74553942,2:74532258-74553995	16511	119	28	162	0.782523	0.992921
CEP290	12:88049012-88142216	16511	276	67	152	0.782651	0.992921
PHRF1	11:576445-612222,11:576445-612222,11:576445-612222,11:576469-612222	16511	82	13	33	0.782668	0.992921
SHMT1	17:18327859-18363563,17:18327859-18363563,17:18327872-18363550	16511	124	19	32	0.782794	0.992921
MOV10	1:112674311-112700746,1:112674311-112700746,1:112674472-112700746,1:112674670-112700737	16511	141	18	27	0.782938	0.992921
UBXN11	1:26282281-26306704,1:26282281-26306704,1:26282281-26318265	16511	44	11	22	0.783039	0.992921
LRRC29	16:67207138-67226802,16:67207138-67226802,16:67207138-67226818,16:67207138-67226998	16511	17	1	114	0.783047	0.992921
HAGH	16:1807629-1826825,16:1809097-1827194,16:1809097-1827194,16:1809097-1827194,16:1809097-1827194	16511	138	37	285	0.783153	0.992921
RETSAT	2:85341954-85354528	16511	69	16	216	0.783178	0.992921
CCL26	7:75769523-75789746	16511	11	3	298	0.783179	0.992921
MRPS30	5:44808946-44815514	16511	63	11	142	0.783525	0.992921
IFFO2	1:18904279-18956676	16511	79	21	37	0.783701	0.992921
DCHS1	11:6621329-6655809	16511	166	25	45	0.783711	0.992921
CHKB	22:50578957-50582999	16511	59	14	27	0.783723	0.992921
FAM83D	20:38926416-38953106	16511	44	10	21	0.783791	0.992921
MICAL1	6:109444062-109455772,6:109444062-109455987,6:109444062-109465968	16511	156	28	64	0.783834	0.992921
WDR61	15:78283235-78299609,15:78283235-78299726,15:78283235-78299726	16511	44	11	28	0.783892	0.992921
PIGT	20:45416066-45426245,20:45416066-45426245,20:45416066-45426245,20:45416066-45426245,20:45416066-45426245,20:45416066-45426245,20:45416066-45426245,20:45416066-45426245,20:45416140-45426241	16511	105	23	129	0.784453	0.992921
KRT75	12:52424069-52434371	16511	155	35	387	0.784466	0.992921
CENPQ	6:49463369-49493107	16511	25	9	53	0.784507	0.992921
KCNRG	13:50015253-50020922,13:50015443-50020922	16511	31	8	86	0.784517	0.992921
BIRC7	20:63235882-63240507,20:63235904-63240495	16511	37	6	141	0.784693	0.992921
SLC18A1	8:20144854-20183136,8:20144854-20183206,8:20144854-20183206,8:20144854-20183206	16511	160	38	150	0.785191	0.992921
PLXDC2	10:19816431-20289855,10:19816442-20289855	16511	56	10	65	0.785253	0.992921
NEPRO	3:113002444-113019671,3:113002444-113019733,3:113002444-113019733,3:113002444-113019733,3:113002444-113019733,3:113002444-113019733,3:113002444-113019733,3:113002444-113019733	16511	56	8	35	0.785323	0.992921
ANGPT4	20:869898-916334,20:869899-916334	16511	74	19	39	0.785373	0.992921
TNS3	7:47275153-47582111	16511	187	40	150	0.785385	0.992921
ATIC	2:215312058-215349764	16511	221	48	148	0.785408	0.992921
HK2	2:74832654-74893354	16511	301	70	245	0.785463	0.992921
SEPT5-GP1BB	22:19717219-19724774,22:19718468-19724774	16511	60	14	81	0.785485	0.992921
MCOLN3	1:85018081-85048500,1:85018081-85048540	16511	110	20	37	0.785688	0.992921
RNASE4	14:20684212-20700602,14:20684212-20700602,14:20684559-20701215,14:20688776-20700602	16511	38	7	244	0.785708	0.992921
NOX5	15:68930499-69057161,15:68930499-69057161,15:68930499-69057161,15:69014694-69057161,15:69014694-69062762	16511	177	47	445	0.785765	0.992921
NFASC	1:204828651-205022822,1:204828653-204977146,1:204828653-204977146,1:204828653-205022822,1:204828653-205022822,1:204828653-205022822,1:204944225-205022822	16511	127	18	23	0.785976	0.992921
C11orf65	11:108308518-108467531,11:108308518-108467531,11:108331198-108467531,11:108382754-108467529	16511	292	49	238	0.786066	0.992921
AGER	6:32180967-32184322,6:32180967-32184322,6:32180967-32184322,6:32180967-32184322,6:32180967-32184322,6:32180967-32184322,6:32180967-32184322,6:32180967-32184322,6:32180967-32184322,6:32180968-32184253	16511	75	16	40	0.786219	0.992921
ERMN	2:157318612-157325948,2:157318612-157325948,2:157318612-157327309,2:157318612-157327309,2:157318612-157327713	16511	28	5	69	0.786316	0.992921
WFDC8	20:45551151-45579326,20:45551761-45579326	16511	25	5	43	0.78654	0.992921
HPSE	4:83292460-83334813,4:83292460-83334848,4:83292460-83335153,4:83292460-83335153	16511	71	18	128	0.786562	0.992921
MLST8	16:2205176-2209454,16:2205176-2209454,16:2205176-2209454,16:2205176-2209454,16:2205176-2209454,16:2205176-2209454,16:2205176-2209454,16:2205176-2209454,16:2205453-2209453,16:2205724-2209454,16:2205724-2209454	16511	66	14	181	0.786576	0.992921
FILIP1	6:75291857-75493914,6:75308083-75493914,6:75308089-75493800,6:75456389-75493914	16511	67	14	22	0.787038	0.992921
POLR1A	2:86020215-86105886	16511	192	34	196	0.78704	0.992921
PDE3B	11:14643722-14872058,11:14643722-14872058,11:14643803-14872044	16511	135	36	167	0.787059	0.992921
CORIN	4:47593997-47838106,4:47594000-47838067,4:47642834-47838106	16511	259	51	330	0.787063	0.992921
TMEM128	4:4235541-4248223,4:4235541-4248242,4:4235541-4248242	16511	32	11	29	0.78727	0.992921
HNF4G	8:75407669-75566842,8:75539967-75566826	16511	105	18	56	0.787319	0.992921
OR4F5	1:69090-70008	16511	8	3	32	0.787416	0.992921
PDZD7	10:101007678-101031129,10:101017331-101031157,10:101017331-101031157	16511	92	26	62	0.787479	0.992921
GMPPB	3:49721475-49723974,3:49721475-49723974	16511	121	28	127	0.787548	0.992921
LOC100507053	4:99088856-99301356	16511	93	21	55	0.787802	0.992926
SHPRH	6:145884808-145964097,6:145884808-145964358	16511	203	22	67	0.788412	0.992926
TMPRSS11F	4:68053197-68129869	16511	67	16	45	0.788543	0.992926
REV1	2:99400474-99490056,2:99400474-99490056,2:99400474-99490056,2:99400474-99490056,2:99400474-99490056,2:99400474-99490056,2:99400474-99490056,2:99400474-99490056,2:99400474-99490056,2:99400474-99490056,2:99400474-99490056,2:99400476-99490017	16511	74	15	34	0.789013	0.992926
HGH1	8:144137773-144140851	16511	32	12	32	0.789043	0.992926
SMLR1	6:130827404-130837136	16511	6	1	78	0.789242	0.992926
OGFOD1	16:56451479-56477495,16:56451479-56477495,16:56451479-56477495,16:56451511-56477495,16:56451523-56477495,16:56451523-56477495,16:56451523-56477495,16:56452083-56477495	16511	95	22	30	0.789561	0.992926
C1QTNF4	11:47589666-47594411	16511	84	17	59	0.789882	0.992926
PPIAL4E	1:144372874-144373659,1:144592867-144593652,1:145241414-145242199	16511	6	3	292	0.789998	0.992926
PPIAL4D	1:144372874-144373659,1:144592867-144593652,1:145241414-145242199	16511	6	3	292	0.789998	0.992926
PPIAL4F	1:144372874-144373659,1:144592867-144593652,1:145241414-145242199	16511	6	3	292	0.789998	0.992926
RARS	5:168486470-168519301	16511	155	28	50	0.790009	0.992926
PNPLA2	11:818913-825571	16511	99	23	51	0.790301	0.992926
SLC12A3	16:56865206-56915850,16:56865206-56915850,16:56865206-56915850	16511	305	77	295	0.790431	0.992926
CASQ2	1:115700004-115768805	16511	100	17	59	0.790565	0.992926
SERPING1	11:57597553-57614853,11:57598231-57614853	16511	41	7	57	0.791443	0.992926
ADGRE3	19:14619116-14674918,19:14619116-14674918,19:14619116-14674918	16511	66	14	36	0.791903	0.992926
TOB1	17:50862225-50866354,17:50862225-50866354,17:50862225-50867978	16511	20	4	27	0.791974	0.992926
OTOF	2:26457202-26478042,2:26457202-26478042,2:26457202-26478042,2:26457202-26558698,2:26457202-26558698	16511	627	159	900	0.79211	0.992926
KIF16B	20:16272103-16573434,20:16272103-16573434,20:16366842-16573434	16511	185	27	92	0.792164	0.992926
NF2	22:29603555-29683915,22:29603555-29683915,22:29603555-29698600,22:29603555-29698600,22:29603555-29698600,22:29603555-29698600,22:29603555-29698600,22:29603555-29698600,22:29603555-29698600,22:29603555-29698600	16511	98	19	39	0.792435	0.992926
FAM83F	22:39994948-40030039	16511	57	10	22	0.792976	0.992926
FPGT-TNNI3K	1:74198211-74464925,1:74198211-74544432	16511	258	64	313	0.793255	0.992926
RAB27A	15:55202965-55270286,15:55202965-55270394,15:55202965-55270909,15:55202965-55289813	16511	73	18	45	0.793291	0.992926
NAAA	4:75910654-75941013,4:75913660-75941013,4:75916425-75941013	16511	82	9	36	0.793349	0.992926
ALG14	1:94974404-95072951,1:94982722-95072951,1:94982722-95072951	16511	45	16	42	0.793455	0.992926
RAP1GAP2	17:2776920-3037741,17:2796437-3037741,17:2796437-3037741	16511	161	26	38	0.793523	0.992926
KLC2	11:66257293-66267860,11:66257619-66267860,11:66257702-66267860,11:66257702-66267860,11:66257702-66267861	16511	89	18	37	0.7936	0.992926
PLEKHO1	1:150149433-150160065,1:150149433-150160065,1:150149915-150160065,1:150150585-150160065	16511	33	8	64	0.793677	0.992926
LMBR1L	12:49097139-49110900,12:49097139-49110900,12:49097139-49110900,12:49097139-49110900,12:49097139-49110900,12:49097139-49110900,12:49097139-49110900,12:49097139-49110900,12:49097139-49110900,12:49097139-49110900,12:49097139-49110900	16511	79	19	31	0.793793	0.992926
GMPS	3:155870649-155944020	16511	80	13	25	0.794014	0.992926
FBN1	15:48408305-48645788	16511	482	95	366	0.794248	0.992926
IDH2	15:90083979-90100621,15:90083979-90102554,15:90083979-90102554	16511	108	20	117	0.794521	0.992926
GJD4	10:35605409-35608935	16511	65	11	27	0.794669	0.992926
GOLGA6L6	15:20531855-20541800	16511	39	17	551	0.794695	0.992926
LAMA3	18:23689442-23773822,18:23689442-23796153,18:23689442-23955065,18:23689442-23955065,18:23873019-23955065,18:23873019-23955065	16511	419	90	171	0.794696	0.992926
CHRNE	17:4897770-4903098	16511	216	47	231	0.795318	0.992926
COL26A1	7:101362819-101559024,7:101362874-101559024	16511	64	13	70	0.795516	0.992926
CTSA	20:45890143-45898819,20:45890143-45898819,20:45890143-45898819,20:45890143-45898819	16511	170	27	313	0.795547	0.992926
MUC13	3:124905441-124934751	16511	35	5	23	0.795936	0.992926
RPH3A	12:112575096-112898879,12:112791537-112898879,12:112791743-112898879,12:112791743-112898879,12:112791743-112898879,12:112791743-112898879,12:112791743-112898879,12:112791747-112898879	16511	78	14	25	0.795944	0.992926
DNAJC13	3:132417501-132539032,3:132417659-132539032	16511	171	33	265	0.795989	0.992926
SCN8A	12:51591235-51812864,12:51591235-51812864,12:51591235-51812864	16511	259	54	104	0.796344	0.992926
SLC22A7	6:43298259-43305538,6:43298259-43305538	16511	60	21	63	0.796465	0.992926
HADHA	2:26190634-26244632	16511	168	39	154	0.796536	0.992926
ESD	13:46771255-46797161	16511	50	11	34	0.796703	0.992926
SGCA	17:50165984-50175932,17:50165984-50175932,17:50166004-50175928	16511	130	39	136	0.796716	0.992926
ATL2	2:38293953-38377273,2:38293956-38376530,2:38293956-38376530,2:38293956-38376530,2:38293956-38377423,2:38293956-38377423,2:38293956-38377423,2:38293956-38377423,2:38293956-38377423,2:38293956-38378584	16511	97	17	30	0.796769	0.992926
BRMS1	11:66337332-66345111,11:66337338-66345104	16511	30	6	37	0.796938	0.992926
ABTB2	11:34150986-34358010	16511	123	24	43	0.796984	0.992926
NRIP2	12:2825347-2835035	16511	28	8	77	0.797199	0.992926
USP6	17:5116437-5175031,17:5128391-5175031	16511	92	24	151	0.797294	0.992926
KIF1BP	10:68988802-69016980	16511	57	13	35	0.797409	0.992926
PRG4	1:186296272-186314562,1:186296272-186314562,1:186296272-186314562,1:186296272-186314562,1:186296272-186314562	16511	72	19	27	0.797573	0.992926
CHRNA2	8:27459755-27479261,8:27459760-27479296,8:27459760-27479296,8:27459760-27479296,8:27459760-27479296,8:27459760-27479296	16511	135	18	22	0.797683	0.992926
KLHDC9	1:161098360-161100346,1:161098360-161100348,1:161098360-161100348,1:161098390-161100348	16511	33	8	36	0.79788	0.992926
TMEM99	17:40819091-40836274,17:40819121-40836274,17:40819184-40836274,17:40819144-40836274,17:40819144-40836274,17:40819184-40836274	16511	82	15	23	0.797964	0.992926
EEF1AKMT4-ECE2	3:184249656-184293031	16511	256	59	287	0.798088	0.992926
DBF4B	17:44708607-44750549,17:44708607-44752268,17:44708607-44752268,17:44708607-44752268,17:44708664-44752264	16511	29	9	264	0.798099	0.992926
APLP1	19:35868444-35879797,19:35868444-35879797	16511	82	17	30	0.798208	0.992926
LRRC3C	17:39941473-39944734	16511	40	10	43	0.798298	0.992926
DNA2	10:68414063-68471973,10:68414063-68472121	16511	244	46	89	0.798384	0.992926
TMIGD1	17:30316347-30334059,17:30316347-30334059	16511	38	11	21	0.798513	0.992926
DOCK10	2:224765089-224947065,2:224765089-224982427,2:224765089-225042613	16511	210	42	214	0.798573	0.992926
TNS2	12:53047025-53064378,12:53048948-53064378,12:53050050-53064378	16511	260	58	133	0.798739	0.992926
SF3B2	11:66052344-66068911	16511	39	11	24	0.798853	0.992926
ITPR3	6:33621321-33696562	16511	791	167	331	0.799092	0.992926
ALKBH3	11:43880830-43920274	16511	49	15	84	0.799375	0.992926
DLL4	15:40929339-40939073	16511	63	11	21	0.799388	0.992926
WDR33	2:127701030-127811171,2:127735379-127811187,2:127762485-127811187	16511	133	24	44	0.799388	0.992926
PIK3CB	3:138652697-138707621,3:138652697-138759359	16511	102	24	25	0.799495	0.992926
CEACAM1	19:42507305-42528481,19:42507305-42528509,19:42507305-42528509,19:42507305-42528509,19:42507305-42528509,19:42507305-42528509	16511	30	6	70	0.799767	0.992926
TSPAN33	7:129144706-129169696	16511	69	13	23	0.799767	0.992926
SERPINB4	18:63637258-63644319,18:63637258-63644319	16511	68	15	77	0.799885	0.992926
ZFYVE16	5:80408012-80440376,5:80408012-80483379,5:80408012-80483379,5:80408012-80483379,5:80408012-80483379,5:80408012-80483379,5:80408012-80483379,5:80408063-80483379	16511	116	14	23	0.799932	0.992926
DHX37	12:124946825-124989131	16511	67	8	21	0.799992	0.992926
SLCO1B1	12:21131193-21239796	16511	91	17	58	0.800268	0.992926
SCN5A	3:38548061-38649672,3:38548061-38649672,3:38548061-38649672,3:38548061-38649672,3:38548061-38649673,3:38548061-38649673,3:38548061-38649673	16511	645	155	379	0.800536	0.992926
LINGO3	19:2289774-2308157	16511	58	10	21	0.800762	0.992926
EYS	6:63719979-65707225,6:63719979-65707225,6:65329275-65707225,6:65334912-65579804	16511	400	88	185	0.800857	0.992926
SLCO1B7	12:21015695-21090106	16511	22	4	235	0.801035	0.992926
DIABLO	12:122207661-122225850,12:122207661-122226568,12:122207661-122226568,12:122207661-122226568,12:122207661-122226568,12:122207661-122227534	16511	71	12	53	0.801107	0.992926
LMNA	1:156082545-156137866,1:156114669-156137866,1:156114669-156140089,1:156114669-156140089,1:156114710-156140081,1:156126116-156137866,1:156126116-156140089	16511	142	36	157	0.801245	0.992926
CES2	16:66934470-66945091,16:66935515-66945091,16:66935515-66945091,16:66935515-66945091,16:66935515-66945091,16:66935515-66945091	16511	80	13	27	0.801414	0.992926
DYRK3	1:206635535-206649197,1:206635535-206649197	16511	96	12	21	0.801489	0.992926
EVL	14:99971474-100144236,14:100065421-100144236	16511	46	8	33	0.801591	0.992926
AQP6	12:49972946-49977139	16511	79	18	264	0.801609	0.992926
CLUH	17:2689386-2711764,17:2689386-2711764,17:2689386-2712020	16511	330	67	94	0.801793	0.992926
CHRNA6	8:42752635-42768786,8:42752635-42768786	16511	149	31	126	0.801909	0.992926
FANCE	6:35452360-35467104	16511	36	8	21	0.801952	0.992926
VPS13D	1:12230029-12512046,1:12230038-12512046	16511	273	52	87	0.802149	0.992926
LRRFIP2	3:37052625-37174582,3:37052625-37174890,3:37052625-37175215,3:37052625-37176360,3:37052625-37176360,3:37052625-37176360,3:37052625-37176360,3:37052625-37176360,3:37052625-37176360,3:37052625-37176360,3:37052625-37176360,3:37052625-37176360,3:37052625-37176360,3:37052625-37176360,3:37052625-37176360,3:37052625-37176360,3:37052625-37176360,3:37052625-37176360,3:37052625-37176360,3:37172797-37176360	16511	102	26	103	0.802161	0.992926
ADAMTS20	12:43353865-43551971	16511	249	43	83	0.802168	0.992926
HHIPL1	14:99604496-99670338,14:99645109-99669274,14:99645109-99680569	16511	102	17	25	0.802173	0.992926
DAPK1	9:87497227-87708634,9:87497680-87708634,9:87497866-87708634,9:87498534-87708634	16511	109	23	33	0.802231	0.992926
LOC101927699	10:46582168-46598145,10:46596103-46598145	16511	6	4	22	0.802493	0.992926
KIAA0100	17:28614439-28645159,17:28614439-28645159,17:28614439-28645159,17:28614439-28645159,17:28614439-28645159,17:28614445-28645158,17:28639060-28645159	16511	166	22	23	0.802498	0.992926
ENTPD1-AS1	10:95753205-96090235,10:96021199-96090235,10:96021199-96090235,10:96021199-96090235	16511	135	29	46	0.802612	0.992926
GALNT9	12:132196371-132206028,12:132196371-132329589	16511	96	19	33	0.802655	0.992926
MOCS1	6:39904169-39934462,6:39904257-39927716,6:39904257-39934551,6:39904257-39934551,6:39904269-39934223,6:39904269-39934551,6:39904269-39934551,6:39904269-39934551	16511	143	40	222	0.802812	0.992926
ZDHHC12	9:128720869-128724129,9:128720869-128724129,9:128720869-128724129,9:128720869-128724129,9:128720872-128724127	16511	33	6	31	0.802976	0.992926
LCLAT1	2:30447225-30644225,2:30447225-30644225,2:30447225-30644225,2:30447225-30644225	16511	72	13	33	0.803188	0.992926
ADAMTS4	1:161184301-161199054,1:161189728-161199053	16511	95	16	63	0.803265	0.992926
MMP21	10:125766455-125775821	16511	53	12	28	0.80343	0.992926
TTLL9	20:31870636-31944967,20:31870636-31944967,20:31870636-31944967,20:31870636-31944967,20:31870636-31944967,20:31870636-31944967,20:31870636-31944967,20:31879816-31944959,20:31879816-31944959,20:31879816-31944959	16511	53	12	28	0.803595	0.992926
KCNK10	14:88180107-88270911,14:88180107-88323249,14:88180107-88326912	16511	86	26	38	0.803786	0.992926
CCT8L2	22:16590757-16592810	16511	45	15	119	0.803789	0.992926
SOD1	21:31659621-31668930	16511	33	9	26	0.804303	0.992926
VWDE	7:12330884-12403865,7:12330884-12403941,7:12330884-12403941,7:12330884-12403941	16511	288	52	391	0.804467	0.992926
EIF2B1	12:123621022-123633776	16511	85	15	25	0.804577	0.992926
HSD3B1	1:119507202-119515058,1:119507209-119515054	16511	73	21	75	0.804604	0.992926
TECTA	11:121102665-121190806	16511	362	71	166	0.804626	0.992926
MAST2	1:45803606-46036124,1:45803611-46036122,1:45803612-46036124,1:45864347-46036124	16511	164	37	61	0.804725	0.992926
ZNF341	20:33731759-33792269,20:33731759-33792269,20:33731759-33792269,20:33731995-33792269	16511	65	15	23	0.804891	0.992926
CABLES2	20:62388629-62407283	16511	63	16	21	0.805011	0.992926
ANO4	12:100794595-101128641,12:100794775-101128629,12:100901645-101128641	16511	129	19	33	0.80506	0.992926
EIF2A	3:150546677-150586016,3:150546677-150586016,3:150546677-150586016,3:150546677-150586016,3:150546786-150586016	16511	74	13	102	0.805352	0.992926
MVK	12:109573694-109597270,12:109573694-109597270,12:109573793-109598125	16511	118	27	119	0.80547	0.992926
PTPN3	9:109375693-109417783,9:109375693-109429043,9:109375693-109429043,9:109375693-109451384,9:109375693-109451384,9:109375693-109498313,9:109375699-109498307	16511	203	40	81	0.805528	0.992926
GOLGA8B	15:34525282-34536021,15:34525282-34583570	16511	8	2	26	0.805775	0.992926
KIF13B	8:29067277-29263070	16511	324	65	184	0.80586	0.992926
OAZ3	1:151762968-151771330,1:151763479-151771330,1:151766654-151771330	16511	38	12	26	0.805873	0.992926
MCMDC2	8:66870748-66901779,8:66870770-66922048,8:66871501-66905364	16511	50	12	59	0.806049	0.992926
TAAR6	6:132570321-132571359	16511	30	7	21	0.80608	0.992926
TBR1	2:161416296-161425870	16511	59	6	26	0.806233	0.992926
AGXT2	5:34998100-35048135,5:34998101-35047949	16511	125	24	47	0.806281	0.992926
IFT122	3:129440035-129520507,3:129440035-129520507,3:129440035-129520507,3:129440035-129520507,3:129440035-129520507,3:129440035-129520507,3:129440035-129520507	16511	241	42	202	0.806297	0.992926
ARHGEF37	5:149581497-149634967	16511	80	21	257	0.806355	0.992926
PIKFYVE	2:208266254-208358746,2:208266266-208305547,2:208266266-208305547	16511	161	27	28	0.806657	0.992926
NOL12	22:37686342-37693474	16511	42	11	22	0.806792	0.992926
PTPRE	10:127907060-128085855,10:127907060-128085855,10:127907060-128085855,10:127907060-128085855,10:127987279-128085855,10:127998125-128085855,10:128047548-128085855,10:128047548-128085855	16511	109	20	28	0.8068	0.992926
B4GALNT3	12:460376-561892	16511	119	22	68	0.806998	0.992926
GNS	12:64713448-64759406	16511	125	27	57	0.807074	0.992926
RELN	7:103471783-103989516,7:103471788-103989658	16511	152	23	224	0.80716	0.992926
GNE	9:36214440-36258448,9:36214440-36258448,9:36214440-36258448,9:36214440-36277056,9:36214440-36277056	16511	201	35	122	0.807304	0.992926
LOC100507373	19:14137151-14171263	16511	168	27	69	0.807382	0.992926
DEPDC1	1:68474151-68497082,1:68474151-68497221	16511	102	10	25	0.807472	0.992926
PPP2R3C	14:35085467-35122542,14:35085467-35122542,14:35085467-35122543,14:35085467-35122543	16511	79	12	23	0.807513	0.992926
SLC35C2	20:46345983-46364425,20:46349527-46364458,20:46349527-46364458,20:46349527-46364458,20:46349527-46364458,20:46349527-46364458,20:46349527-46364458	16511	85	14	42	0.80758	0.992926
MFHAS1	8:8783354-8893630	16511	86	16	82	0.807602	0.992926
TRIM42	3:140678063-140701150	16511	43	11	33	0.807671	0.992926
CRYAB	11:111908619-111910753,11:111908619-111912026,11:111908619-111913213,11:111908619-111913213,11:111908563-111910739,11:111908563-111923740	16511	115	28	334	0.807751	0.992926
CFAP46	10:132808391-132942570	16511	220	38	322	0.807766	0.992926
GZMA	5:55102645-55110252	16511	62	10	35	0.808176	0.992926
DCTN6	8:30156368-30183639	16511	37	8	23	0.808333	0.992926
FBP1	9:94603138-94639641,9:94603138-94640249	16511	89	19	64	0.808488	0.992926
CDCA7L	7:21900898-21945899,7:21900898-21945924,7:21900898-21945924	16511	76	14	27	0.808679	0.992926
OSBPL1A	18:24162045-24272232,18:24162045-24311506,18:24162051-24397824	16511	116	17	195	0.808989	0.992926
FASN	17:82078337-82098236	16511	90	14	26	0.80907	0.992926
EXOSC9	4:121801316-121817021,4:121801316-121817021	16511	82	14	37	0.809714	0.992926
PITX1	5:135027733-135034228	16511	70	11	34	0.809768	0.992926
KCNQ1	11:2444990-2849110,11:2461453-2849110	16511	323	78	208	0.809889	0.992926
PIEZO1	16:88715337-88785220	16511	514	98	310	0.809919	0.992926
PAH	12:102836885-102958410,12:102836888-102917244	16511	290	93	489	0.810084	0.992926
CCDC50	3:191329084-191398670,3:191329393-191398659	16511	36	7	43	0.810206	0.992926
HBD	11:5232837-5234483	16511	59	9	138	0.810222	0.992926
MAP2K3	17:21284655-21315239,17:21284655-21315239,17:21288035-21315239	16511	33	10	31	0.810358	0.992926
ZNF713	7:55887455-55942225,7:55887455-55946450	16511	27	5	90	0.810389	0.992926
ANO5	11:22193175-22283367,11:22193175-22283367	16511	157	24	135	0.810413	0.992926
DNMBP	10:99875570-99914092,10:99875570-99930996,10:99875576-100009947	16511	151	26	35	0.81054	0.992926
RNPEP	1:201982637-202006147,1:201982637-202006147,1:201982647-202006143,1:201983329-202006147	16511	68	18	52	0.810583	0.992926
BANK1	4:101790606-102074812,4:101790729-102074812,4:101813825-102074812	16511	72	18	51	0.810789	0.992926
NBPF1	1:16562426-16613605	16511	16	8	114	0.811296	0.992926
NCAPD3	11:134152441-134224532	16511	152	25	29	0.811325	0.992926
PPIL6	6:109390214-109441171,6:109390214-109441171,6:109390214-109441171,6:109390214-109441171,6:109390214-109441171	16511	49	9	34	0.811372	0.992926
XRCC6	22:41621162-41664048,22:41621162-41664048,22:41621162-41664048,22:41621341-41664048	16511	27	6	21	0.811386	0.992926
CDH16	16:66908121-66918885,16:66908121-66918984,16:66908121-66918984,16:66908121-66918984	16511	91	15	52	0.811615	0.992926
CASP4	11:104942865-104968574,11:104942866-104956695	16511	32	6	48	0.811736	0.992926
STYK1	12:10618922-10674052	16511	86	18	111	0.812029	0.992926
FGFR3	4:1793311-1808872,4:1793311-1808872,4:1793311-1808872,4:1793311-1808872,4:1793311-1808872,4:1793311-1808872	16511	204	52	234	0.812183	0.992926
LIPC	15:58431990-58569844	16511	141	36	146	0.812219	0.992926
OLFML1	11:7485505-7511375	16511	101	21	42	0.812247	0.992926
B9D2	19:41354416-41364149	16511	56	13	27	0.812269	0.992926
TRIM34	11:5619943-5644395,11:5624976-5644395,11:5632254-5641296	16511	35	7	21	0.812305	0.992926
TCF7L2	10:112950246-113167677,10:112950246-113167677,10:112950249-113167677,10:112950249-113167677,10:112950249-113167677,10:112950249-113167677,10:112950249-113167677,10:112950249-113167677,10:112950249-113167677,10:112950249-113167677,10:112950249-113167677,10:112950249-113167677,10:112950249-113167677,10:112950249-113167677,10:112950249-113167677,10:113126632-113167677,10:113129632-113167677	16511	160	28	52	0.812326	0.992926
PTPRH	19:55181246-55209501,19:55181246-55209506	16511	109	23	132	0.812407	0.992926
RASAL3	19:15451624-15464544,19:15455638-15464581,19:15455638-15464581	16511	112	21	186	0.812493	0.992926
ADAM8	10:133262415-133276903,10:133262415-133276903,10:133262422-133276868	16511	87	21	130	0.812657	0.992926
MYH14	19:50203627-50310544,19:50203627-50310544,19:50203627-50310544	16511	550	136	619	0.812687	0.992926
CDH10	5:24487099-24644978,5:24487099-24644978,5:24487099-24644978,5:24487099-24644978	16511	88	16	23	0.812856	0.992926
UCKL1	20:63939828-63951174,20:63939828-63951174,20:63939828-63951174,20:63939828-63956416,20:63939828-63956447,20:63939828-63956447,20:63939828-63956447,20:63939828-63956447,20:63939828-63956447,20:63939828-63956447,20:63939828-63956447,20:63939828-63956447,20:63939828-63956447,20:63939828-63956447,20:63939828-63956447,20:63939828-63956447,20:63939828-63956447,20:63939828-63956447,20:63939828-63956447,20:63939828-63956447	16511	108	21	30	0.812905	0.992926
DOCK9	13:98793486-98978084,13:98793486-99086406,13:98793486-99086406,13:98793488-98978064,13:98793488-98978064,13:98793488-98978064,13:98793488-98978064,13:98793488-98978064,13:98793488-98978064,13:98793488-99015785,13:98793488-99015785,13:98793488-99015785,13:98860180-98978084,13:98860180-99086406	16511	183	35	48	0.813074	0.992926
KRTAP9-7	17:41041317-41167743,17:41275697-41276207	16511	47	12	81	0.813093	0.992926
SPTA1	1:158610705-158686715	16511	186	31	204	0.813138	0.992926
SOSTDC1	7:16461480-16465738	16511	45	8	115	0.81328	0.992926
POU1F1	3:87259632-87276587,3:87259632-87276587	16511	64	15	23	0.813393	0.992926
EXT1	8:117799364-118111819	16511	162	25	42	0.813564	0.992926
WNT7B	22:45920365-45977162	16511	85	22	25	0.813742	0.992926
VWA1	1:1435522-1442882,1:1435689-1442882	16511	71	17	87	0.813837	0.992926
PLPP7	9:131289722-131309261	16511	65	18	50	0.813845	0.992926
SEC16B	1:177928787-177969922,1:177928787-177984303,1:177945334-177970213	16511	87	21	60	0.813951	0.992926
CRYZL2P-SEC16B	1:177928787-178038007,1:177928787-178038007,1:177945334-178038007	16511	87	21	60	0.813951	0.992926
ACE	17:63477060-63498373,17:63484816-63498380,17:63484816-63498380	16511	224	56	132	0.81409	0.992926
RNASEH2B	13:50909677-50956765,13:50909677-50970460	16511	83	19	158	0.81416	0.992926
GPR158-AS1	10:25158071-25176276	16511	23	6	49	0.814685	0.992926
CHURC1	14:64914360-64935366,14:64914360-64935366,14:64914360-64935366	16511	19	6	58	0.814748	0.992926
PDCD11	10:103396625-103446294	16511	137	29	67	0.814899	0.992926
RND2	17:43025230-43032041	16511	59	21	46	0.814977	0.992926
ITPR1	3:4493347-4847840,3:4493347-4847840,3:4493347-4847840	16511	544	91	160	0.815007	0.992926
PRUNE2	9:76611375-76692415,9:76611375-76692415,9:76611375-76692415,9:76611375-76692415,9:76611375-76906087,9:76611375-76906087,9:76611375-76906087,9:76611375-76906114	16511	150	20	103	0.815111	0.992926
COX4I2	20:31637887-31644997	16511	27	5	26	0.815186	0.992926
C22orf23	22:37943049-37953647,22:37943049-37953669	16511	34	10	53	0.815497	0.992926
HERC5	4:88457118-88506163	16511	114	18	39	0.815506	0.992926
KRT14	17:41582278-41586895	16511	163	44	339	0.815589	0.992926
SDHAF4	6:70566929-70589565	16511	14	7	34	0.815705	0.992926
WDR62	19:36054880-36105110,19:36054896-36105108	16511	119	20	31	0.81596	0.992926
VWA2	10:114239253-114294488,10:114239613-114294500	16511	152	34	150	0.815999	0.992926
GPC5	13:91398620-92867234	16511	62	11	35	0.816306	0.992926
NLRP8	19:55947831-55988629,19:55947831-55988629	16511	75	16	150	0.816451	0.992926
CLSTN2	3:139935184-140577396	16511	104	15	54	0.816499	0.992926
CD151	11:832951-838831,11:832951-838835,11:832951-838835,11:832951-838835	16511	64	13	31	0.816518	0.992926
RSPH1	21:42472485-42496224,21:42472485-42496354	16511	37	15	48	0.81657	0.992926
RASSF6	4:73571549-73620436,4:73571549-73620570,4:73571549-73620631,4:73571549-73620631	16511	49	11	31	0.816617	0.992926
FAM186A	12:50327308-50396622	16511	126	27	161	0.816619	0.992926
NDUFAF1	15:41387348-41402460,15:41387352-41402496	16511	72	13	77	0.816667	0.992926
PCDHA10	5:140855882-140858583,5:140855882-141012344,5:140855896-141012346	16511	545	102	634	0.816737	0.992926
EXT2	11:44095548-44245430,11:44095548-44245430,11:44096196-44245430	16511	228	58	426	0.816974	0.992926
IQCN	19:18257095-18274509,19:18257095-18274509,19:18257097-18274452	16511	51	11	23	0.816998	0.992926
FZD2	17:44557443-44561262	16511	80	13	31	0.817235	0.992926
INO80D	2:205993720-206086174	16511	25	1	56	0.817377	0.992926
CPB2-AS1	13:46052847-46101347,13:46052847-46101347	16511	45	10	28	0.817547	0.992926
HIST1H4L	6:27873147-27873511	16511	33	10	44	0.81755	0.992926
SLC19A3	2:227683762-227718028	16511	117	18	22	0.81768	0.992926
CD63	12:55725442-55727788,12:55725442-55727900,12:55725442-55728352,12:55725442-55728482,12:55725442-55728650,12:55725442-55728977,12:55725442-55729138,12:55725442-55729673	16511	57	9	21	0.817727	0.992926
RABEPK	9:125200541-125234159,9:125200541-125234159,9:125200582-125234159	16511	70	21	254	0.817906	0.992926
NLRP5	19:55999725-56061808	16511	94	13	51	0.817996	0.992926
STEAP2	7:90211685-90237678,7:90211685-90237678,7:90211739-90237683,7:90211859-90237678,7:90211859-90237678,7:90213819-90237678	16511	65	13	228	0.818106	0.992926
ISM2	14:77474394-77498816,14:77474394-77498867	16511	54	10	42	0.818723	0.992926
SLC24A5	15:48120971-48142392	16511	88	17	45	0.81887	0.992926
KLHL8	4:87160103-87220268,4:87160103-87220608,4:87160103-87220608,4:87160103-87220608,4:87160103-87220618	16511	115	17	61	0.819138	0.992926
ANG	14:20684176-20694186,14:20688772-20694186	16511	24	6	106	0.819147	0.992926
CASP10	2:201182880-201200729,2:201182897-201221660,2:201182897-201221660,2:201182897-201221660,2:201182897-201221660,2:201182897-201229406,2:201182897-201229406	16511	61	10	33	0.819209	0.992926
DALRD3	3:49015488-49018580,3:49015488-49018608,3:49015488-49021071	16511	80	17	37	0.819247	0.992926
SKOR2	18:47206168-47249183,18:47231122-47249183	16511	84	17	83	0.819254	0.992926
LLPH	12:66116554-66130750	16511	12	4	140	0.819294	0.992926
MELTF	3:197001740-197029817,3:197018952-197029815	16511	125	32	219	0.819523	0.992926
ADH1C	4:99336491-99353045,4:99336496-99352746	16511	16	2	277	0.819647	0.992926
CFAP70	10:73253757-73358754,10:73253757-73358754,10:73253763-73358864	16511	101	20	31	0.819728	0.992926
SELENON	1:25800175-25818222,1:25800192-25818221	16511	161	32	99	0.819765	0.992926
ZAP70	2:97713567-97739860,2:97734405-97739860	16511	103	27	66	0.819801	0.992926
TTC28-AS1	22:27919375-27924963,22:27919375-28002681	16511	192	49	366	0.819848	0.992926
ARHGAP24	4:85475149-86002666,4:85778697-86002670,4:85778697-86002670,4:85827892-86002670,4:85930272-86002670	16511	64	13	74	0.81988	0.992926
FMNL3	12:49636498-49707405,12:49636498-49707405,12:49637940-49707414	16511	185	32	76	0.819933	0.992926
FKBP15	9:113161005-113221277	16511	108	18	50	0.819983	0.992926
CCT6A	7:56051684-56063989,7:56051764-56063989	16511	81	15	131	0.820012	0.992926
BCAR3	1:93561740-93585162,1:93561740-93681837,1:93561785-93614145,1:93561785-93681370,1:93561785-93847150	16511	88	15	33	0.820238	0.992926
OR13A1	10:45302653-45315608	16511	12	2	174	0.820354	0.992926
DAPK2	15:63907035-64046448,15:63922734-64046448	16511	62	9	23	0.82087	0.992926
STON1-GTF2A1L	2:48529924-48776517,2:48569019-48679609,2:48580586-48679609	16511	278	55	112	0.821202	0.992926
NPHS2	1:179550538-179575952,1:179550538-179575952	16511	112	20	99	0.821519	0.992926
CACNA1E	1:181483516-181808084,1:181483549-181806784,1:181483549-181806784	16511	326	72	189	0.82158	0.992926
USP45	6:99432305-99515376,6:99432305-99515376,6:99432305-99515376,6:99432305-99515489,6:99432305-99515489,6:99432305-99515489,6:99432305-99515489,6:99432305-99515489,6:99432305-99515489,6:99432305-99515489,6:99432305-99515489,6:99432305-99515489,6:99432305-99515489,6:99458963-99515489,6:99458963-99515489,6:99458963-99515489,6:99482263-99515376,6:99482263-99515489	16511	98	22	288	0.821793	0.992926
VDR	12:47841536-47905031,12:47841536-47905031,12:47841536-47905031,12:47841536-47905031	16511	112	31	112	0.82181	0.992926
OR51E1	11:4643981-4655486	16511	17	3	42	0.821938	0.992926
TMEM184A	7:1542234-1556205	16511	80	13	34	0.822247	0.992926
PRPSAP1	17:76310735-76354149,17:76310784-76354198,17:76310786-76354149	16511	112	20	56	0.822257	0.992926
SCNN1D	1:1280435-1292029,1:1280435-1292029	16511	84	21	57	0.822419	0.992926
DAW1	2:227871375-227924343,2:227871375-227924343,2:227871630-227924343	16511	69	12	53	0.822566	0.992926
NMBR	6:142074483-142088799,6:142074483-142147105,6:142074483-142147105	16511	64	21	187	0.822579	0.992926
GEMIN4	17:744420-752264	16511	89	21	40	0.822607	0.992926
ZPLD1	3:102435014-102479841,3:102435014-102479841	16511	101	23	38	0.822982	0.992926
UGT2B10	4:68815992-68832017,4:68815992-68832017,4:68815993-68832023,4:69004576-69020396,4:69004576-69020397,4:69004576-69020397	16511	29	13	39	0.822989	0.992926
FER1L6	8:123851986-124120061	16511	472	98	1014	0.823085	0.992926
TBX20	7:35202429-35254100,7:35231499-35254100	16511	93	18	37	0.823153	0.992926
BRINP3	1:190097658-190477864,1:190097666-190476010	16511	55	12	25	0.823231	0.992926
PSEN2	1:226870571-226896103,1:226870615-226896098	16511	158	40	276	0.82337	0.992926
ENPP4	6:46129988-46146687	16511	71	14	30	0.823543	0.992926
KRT39	17:40958416-40966892	16511	98	26	103	0.823606	0.992926
SDS	12:113392445-113403887	16511	99	31	140	0.823689	0.992926
ITGAV	2:186590055-186680901,2:186590062-186680902,2:186600204-186680902	16511	113	15	27	0.823778	0.992926
SLC44A2	19:10602444-10644559,19:10625552-10644557,19:10625552-10644559	16511	83	16	43	0.823958	0.992926
TBX1	22:19756702-19767332,22:19756702-19779545,22:19756702-19783589	16511	78	14	55	0.823958	0.992926
ODF1	8:102551588-102561018	16511	34	10	22	0.823979	0.992926
BRIX1	5:34915714-34925682	16511	34	5	23	0.824046	0.992926
LRCH4	7:100574010-100586129,7:100574010-100586188	16511	71	11	24	0.824068	0.992926
INPP5F	10:119726046-119792208,10:119726046-119829150,10:119819256-119829150	16511	124	25	31	0.824085	0.992926
RHO	3:129528638-129535344	16511	81	23	42	0.824097	0.992926
FCN1	9:134903231-134917912	16511	68	16	203	0.82425	0.992926
TGFBR2	3:30606501-30694141,3:30606501-30694141	16511	82	14	105	0.824417	0.992926
ANHX	12:133218311-133235836	16511	27	4	95	0.824571	0.992926
CCN6	6:112054074-112069684,6:112054074-112069684,6:112054167-112069684,6:112054167-112069684	16511	60	12	30	0.82458	0.992926
CD37	19:49335405-49340604,19:49335419-49340604	16511	65	9	24	0.824585	0.992926
AUP1	2:74526647-74529897,2:74526647-74529897,2:74526651-74529706	16511	75	14	26	0.824599	0.992926
SASS6	1:100083545-100133095,1:100083569-100132930	16511	43	10	24	0.824683	0.992926
TRPC3	4:121874480-121952060,4:121878089-121952060,4:121879027-121933113	16511	148	29	45	0.824717	0.992926
MIXL1	1:226223617-226227055,1:226223617-226227055	16511	28	2	56	0.824878	0.992926
TDRD3	13:60396456-60573879,13:60396456-60573879,13:60397292-60573879	16511	104	18	36	0.825361	0.992926
MRGPRX1	11:18933812-18935002	16511	3	1	21	0.825381	0.992926
NOX4	11:89324353-89490741,11:89324353-89490978,11:89324353-89491375,11:89324353-89491565,11:89324353-89491565,11:89324353-89492219,11:89324353-89589611,11:89488852-89491565	16511	190	36	219	0.825437	0.992926
TICAM2	5:115578495-115602479	16511	9	3	38	0.82564	0.992926
FLNC-AS1	7:128850161-128862626	16511	217	40	105	0.826038	0.992926
ABCG8	2:43838963-43878466,2:43838970-43882988	16511	186	37	225	0.826147	0.992926
OPLAH	8:144051265-144060692	16511	301	71	268	0.826225	0.992926
SLC45A3	1:205657850-205680509	16511	101	27	70	0.826266	0.992926
DNAJC27	2:24943635-24972094,2:24943635-24972094	16511	66	15	40	0.826276	0.992926
LMBR1	7:156669011-156893208,7:156680875-156893181,7:156680875-156893183,7:156680875-156893183,7:156680875-156893183,7:156680875-156893183,7:156680875-156893208,7:156680875-156893208,7:156680875-156893208,7:156680875-156893208,7:156680875-156893208,7:156680875-156893208,7:156680875-156893208,7:156680875-156893208	16511	74	18	30	0.826323	0.992926
SH2D4A	8:19313569-19396218,8:19313569-19396218,8:19313569-19396218,8:19313692-19396218,8:19313975-19396218,8:19313975-19396218	16511	79	17	125	0.826331	0.992926
RND1	12:48857144-48865870	16511	44	6	29	0.82643	0.992926
RERG	12:15107781-15221477,12:15107782-15221417	16511	61	15	23	0.826761	0.992926
LAMC3	9:131009173-131094473	16511	243	40	83	0.826785	0.992926
PRIMPOL	4:184649612-184694959,4:184649612-184694959,4:184649612-184694959,4:184649612-184694959,4:184649612-184694959,4:184649612-184694959,4:184649612-184694959,4:184649612-184694959,4:184649612-184694959,4:184649612-184694959,4:184649612-184694959,4:184649612-184694959,4:184649612-184694959,4:184649612-184694959,4:184649612-184694959,4:184649612-184694959,4:184649737-184694951	16511	62	17	57	0.826891	0.992926
FCF1	14:74713146-74736687,14:74713169-74736687	16511	31	5	91	0.827002	0.992926
DNTT	10:96304327-96338564,10:96304433-96338564	16511	74	21	72	0.827122	0.992926
NSD1	5:177133078-177300213,5:177133831-177300213,5:177134228-177300213	16511	132	18	24	0.827135	0.992926
LDB3	10:86668563-86700053,10:86666787-86700050,10:86666787-86700050,10:86666787-86736072,10:86668510-86700050,10:86668510-86700050,10:86668510-86700050,10:86668510-86736072,10:86668510-86736072,10:86668510-86736072,10:86668510-86736072,10:86668510-86736072	16511	124	25	70	0.82714	0.992926
ATRN	20:3471017-3616044,20:3471017-3616044,20:3471017-3629285,20:3471017-3651115	16511	86	15	31	0.827191	0.992926
DOCK7	1:62454725-62688368,1:62454725-62688368,1:62454725-62688368,1:62454725-62688368,1:62454725-62688368,1:62454725-62688386,1:62584104-62688368	16511	253	45	100	0.827267	0.992926
GPT	8:144504139-144507172	16511	182	35	95	0.82743	0.992926
ADAMTS13	9:133414338-133459403,9:133421999-133459403,9:133421999-133459403,9:133421999-133459403	16511	189	36	95	0.827459	0.992926
MAN1C1	1:25617467-25786207,1:25617467-25786207	16511	118	22	30	0.827473	0.992926
CPQ	8:96645241-97143501	16511	56	13	28	0.827489	0.992926
UBE4B	1:10032957-10181238,1:10032982-10181238	16511	51	12	61	0.827686	0.992926
CC2D2A	4:15469864-15482263,4:15469864-15482263,4:15469864-15601557	16511	279	46	155	0.82791	0.992926
OTOA	16:21663967-21760729,16:21684428-21760729,16:21704962-21760729	16511	77	20	36	0.828284	0.992926
ACAA1	3:38122709-38137242,3:38122709-38137242,3:38122714-38137127	16511	161	36	132	0.828703	0.992926
CYP1B1	2:38067602-38076181	16511	144	34	266	0.828915	0.992926
WDR70	5:37379259-37752672,5:37379259-37752672,5:37379259-37752672	16511	59	13	40	0.829007	0.992926
AMACR	5:33986164-34008050,5:33986985-34008115,5:33986985-34008115	16511	57	10	114	0.829049	0.992926
VWA3B	2:98087131-98236805,2:98087131-98236805,2:98087131-98312947,2:98087131-98312947,2:98149494-98312947	16511	94	17	33	0.829119	0.992926
DDX55	12:123602076-123620943,12:123602076-123620943,12:123602098-123620943	16511	129	27	110	0.829225	0.992926
WDFY3	4:84669539-84966391	16511	181	37	167	0.829235	0.992926
UQCRC1	3:48599001-48609646	16511	64	11	63	0.829792	0.992926
LYG1	2:99284237-99301176	16511	15	4	63	0.829869	0.992926
ZP1	11:60867541-60875691	16511	67	15	25	0.829903	0.992926
PREPL	2:44317608-44359749,2:44317608-44359749,2:44317608-44360674,2:44317608-44361561,2:44317608-44361561,2:44317608-44361862,2:44317608-44361862	16511	141	26	49	0.82997	0.992926
GPS1	17:82051864-82057470,17:82051864-82057470,17:82051864-82057470,17:82051864-82057470,17:82051864-82057470,17:82051864-82057470,17:82051864-82057470,17:82051864-82058061,17:82051864-82058061	16511	61	12	40	0.830035	0.992926
TDP1	14:89955901-90044764,14:89955901-90044764,14:89955968-90044764	16511	95	17	59	0.830112	0.992926
IL21R	16:27402161-27452042,16:27402173-27452042,16:27427257-27452042	16511	29	4	26	0.830417	0.992926
EIF4EBP3	5:140547661-140549575	16511	25	9	40	0.83059	0.992926
ESR1	6:151690495-152103273,6:151805672-152103273,6:151805672-152103273,6:151805672-152103273,6:151807318-152103273,6:151807678-152103273,6:151809106-152129603	16511	65	9	41	0.830813	0.992926
EHMT1	9:137618991-137764776,9:137618991-137764776,9:137618991-137784393,9:137618991-137794169,9:137618991-137836126,9:137619004-137836126	16511	118	21	36	0.831113	0.992926
CACNA2D3	3:54122665-55074557	16511	134	20	95	0.831183	0.992926
ZYG11A	1:52842510-52894575,1:52842510-52894575	16511	74	16	162	0.831375	0.992926
STK11	19:1205798-1228435	16511	37	9	52	0.831792	0.992926
HPSE2	10:98457076-99235875,10:98457076-99235875,10:98457076-99235875,10:98457076-99235875	16511	64	22	182	0.831795	0.992926
HSD17B3	9:96235305-96302176	16511	66	19	57	0.831983	0.992926
DNAJB13	11:73950318-73970287	16511	59	12	93	0.83205	0.992926
NIN	14:50719762-50831121,14:50725828-50831121,14:50725828-50831121,14:50727232-50831121	16511	109	19	35	0.832213	0.992926
KTI12	1:52032104-52033800	16511	23	4	39	0.832213	0.992926
LOC101927730	6:2883987-2900676	16511	70	17	53	0.832488	0.992926
SERPINB9	6:2887269-2903309	16511	70	17	53	0.832488	0.992926
HAMP	19:35282527-35285142	16511	11	2	118	0.832639	0.992926
RGMB	5:98768631-98796494,5:98769294-98796494,5:98769435-98796494,5:98769435-98796494,5:98773662-98796494	16511	119	26	70	0.832719	0.992926
LRRC10	12:69608564-69611162	16511	32	7	208	0.832725	0.992926
MYORG	9:34366665-34376898	16511	164	21	48	0.832832	0.992926
HFM1	1:91260765-91404837	16511	194	38	78	0.832851	0.992926
NEB	2:151485338-151734476,2:151485338-151734487,2:151485338-151734487,2:151485338-151734487	16511	656	119	283	0.832904	0.992926
SLC22A2	6:160216754-160258821	16511	128	37	99	0.833453	0.992926
CFAP61	20:20052531-20360696,20:20056645-20172333	16511	126	13	326	0.833496	0.992926
GTPBP10	7:90346664-90391455,7:90346664-90391455	16511	44	9	22	0.833514	0.992926
DVL1	1:1335277-1349112,1:1335277-1349418	16511	41	6	34	0.833597	0.992926
SMARCA2	9:2015218-2193623,9:2015218-2193623,9:2015346-2193620,9:2021944-2193623,9:2157679-2193623,9:2158451-2193623,9:2158455-2193623	16511	128	19	30	0.833768	0.992926
RNF157	17:76142452-76240311,17:76142473-76240493	16511	59	13	33	0.833904	0.992926
DGKB	7:14145048-14902925,7:14145048-14902925,7:14145048-14902925,7:14145048-14902925,7:14145048-14902925,7:14145048-14902925,7:14145048-14902925,7:14145048-14902925,7:14145048-14903656,7:14145048-14903656,7:14145048-14903656,7:14145048-14903656,7:14145048-14903656,7:14145048-14903656,7:14145048-14974777,7:14145048-14974777,7:14145048-14974777,7:14145048-14974777,7:14175980-14841450	16511	118	13	27	0.833952	0.992926
PXDN	2:1631886-1744515	16511	269	44	78	0.833968	0.992926
PCDH8	13:52842889-52848640,13:52843973-52848640	16511	90	15	34	0.834174	0.992926
FSCN3	7:127593634-127601797	16511	51	13	47	0.834239	0.992926
EHD3	2:31234151-31269451	16511	109	19	28	0.834393	0.992926
MMP17	12:131828392-131851771	16511	89	26	62	0.83446	0.992926
TCTN2	12:123671112-123708397,12:123671112-123708403	16511	117	27	43	0.834553	0.992926
GLYCTK	3:52287819-52293005,3:52287819-52295256,3:52287819-52295256,3:52287819-52295256,3:52287819-52295256,3:52287827-52295257	16511	67	18	35	0.834564	0.992926
ADCY7	16:50266539-50310529,16:50287911-50318134	16511	230	55	343	0.834696	0.992926
LIPE-AS1	19:42397147-42652355,19:42423754-42652355	16511	140	36	345	0.834996	0.992926
FCHSD1	5:141639301-141651418	16511	100	22	136	0.835022	0.992926
TRIM48	11:55262154-55271119	16511	28	10	41	0.835065	0.992926
HIST2H2BF	1:149782688-149812373,1:149811878-149812373	16511	20	4	223	0.835186	0.992926
PIEZO2	18:10670246-11148762	16511	359	74	147	0.835207	0.992926
MOB3B	9:27325208-27529814	16511	54	12	33	0.835308	0.992926
CACNA1H	16:1153105-1221767,16:1153240-1221772	16511	839	174	1079	0.835342	0.992926
ZFYVE26	14:67746521-67816590	16511	163	29	54	0.835364	0.992926
TMED7-TICAM2	5:115578495-115626179,5:115578495-115626179	16511	19	6	41	0.835653	0.992926
PTPRN2	7:157539051-158541776,7:157539051-158587802,7:157539051-158587802,7:157539051-158587802,7:157539055-158587823	16511	105	22	50	0.835663	0.992926
BARD1	2:214725645-214809683,2:214725645-214809711,2:214725645-214809711,2:214725645-214809711,2:214725645-214809711,2:214725645-214809711,2:214725645-214809711,2:214725645-214809711	16511	99	15	29	0.835914	0.992926
ULBP3	6:150061052-150069121	16511	18	5	236	0.836074	0.992926
SCARB2	4:76158738-76213824,4:76158738-76213899	16511	85	19	44	0.83667	0.992926
ROBO1	3:78597237-79019459,3:78597237-79019459,3:78597238-79767998	16511	210	43	95	0.836735	0.992926
PLPP6	9:4662293-4665272	16511	53	13	208	0.836869	0.992926
FGGY	1:59296637-59762731,1:59296637-59762731,1:59296637-59762731,1:59296637-59762731,1:59296952-59762731,1:59296952-59762731,1:59296952-59762731,1:59297011-59699394,1:59310077-59762731,1:59310077-59762731,1:59310077-59762731,1:59310077-59762731,1:59310077-59762731,1:59310077-59762731,1:59515628-59762731	16511	145	41	278	0.836902	0.992926
POLE	12:132623761-132687524	16511	293	57	111	0.83729	0.992926
PODNL1	19:13931186-13938476,19:13931186-13953392,19:13931186-13953392	16511	38	11	35	0.837369	0.992926
ACACB	12:109139396-109268225	16511	724	139	611	0.837448	0.992926
DEFB112	6:50043574-50048651,6:50042143-50049929	16511	3	1	24	0.837487	0.992926
RABL6	9:136807921-136834476,9:136807921-136841187,9:136807947-136841187	16511	77	9	36	0.837517	0.992926
SFXN3	10:101031233-101041241,10:101031238-101041241	16511	66	17	211	0.837864	0.992926
ACSM4	12:7304331-7328373	16511	62	14	68	0.838048	0.992926
ANKAR	2:189675984-189746650	16511	117	27	114	0.838195	0.992926
DENND6A	3:57625453-57693077	16511	67	12	50	0.838312	0.992926
TNNI2	11:1838980-1841678,11:1839488-1841680,11:1840201-1841680	16511	46	13	29	0.838352	0.992926
TMTC1	12:29500812-29784759,12:29500823-29783942,12:29500839-29783942	16511	143	27	113	0.838459	0.992926
BARHL2	1:90711538-90717302	16511	67	13	29	0.838518	0.992926
FKTN	9:105558129-105641118,9:105558129-105641118,9:105558129-105641118,9:105558129-105641118,9:105558129-105641118,9:105558129-105641118,9:105558129-105641118,9:105558129-105641118,9:105558129-105641118,9:105558129-105641118,9:105558129-105641118,9:105558129-105641118	16511	124	19	65	0.838714	0.992926
SEC24B	4:109433714-109540459,4:109433714-109540459,4:109433714-109540459,4:109433714-109540459,4:109433714-109540459	16511	144	24	67	0.838837	0.992926
SLC22A16	6:110424689-110476613	16511	101	33	76	0.838844	0.992926
SCNN1A	12:6346842-6375224,12:6346842-6377357,12:6346846-6375563	16511	116	22	73	0.83894	0.992926
TESK2	1:45343882-45491163,1:45343882-45491168	16511	102	25	49	0.839008	0.992926
RPA1	17:1829970-1899554,17:1829970-1899554,17:1829970-1899554	16511	67	13	26	0.839154	0.992926
CCT7	2:73234235-73253022,2:73234235-73253022,2:73234235-73253022,2:73234235-73253022,2:73234235-73253022,2:73234307-73253005	16511	121	19	32	0.839291	0.992926
COL27A1	9:114155536-114312511	16511	329	75	330	0.839395	0.992926
ADGRL2	1:81306191-81993932,1:81306258-81993932,1:81306394-81993932,1:81699769-81993932,1:81800375-81993932,1:81800375-81993932,1:81800396-81993932,1:81800396-81993932,1:81800396-81993932,1:81800396-81993932,1:81800933-81993932,1:81800933-81993932,1:81800933-81993932,1:81800936-81993932,1:81802452-81993932	16511	197	42	132	0.839514	0.992926
LGI2	4:24998846-25030946	16511	122	27	34	0.839525	0.992926
RNF144B	6:18387349-18468874	16511	48	4	30	0.839609	0.992926
FOXD3-AS1	1:63320883-63322458,1:63320883-63322458,1:63320883-63323675,1:63320883-63324441	16511	65	13	52	0.839803	0.992926
MPP7	10:28050993-28282097,10:28050993-28303066,10:28050993-28303066,10:28050993-28303066	16511	88	14	22	0.839842	0.992926
MMP28	17:35756248-35795707,17:35765856-35795707,17:35765864-35795641,17:35778504-35795707	16511	106	28	58	0.839876	0.992926
MARCH8	10:45454584-45535371,10:45454584-45535394,10:45454584-45594906	16511	53	9	21	0.83989	0.992926
FBXO40	3:121593378-121630294	16511	82	27	93	0.840026	0.992926
GPR156	3:120165480-120244295,3:120165480-120244295	16511	81	22	59	0.840071	0.992926
GOLGA6L9	15:82429979-82439386,15:82430782-82439386	16511	19	6	24	0.840465	0.992926
ME3	11:86441107-86672198,11:86441107-86672198,11:86441107-86672385,11:86441107-86672636,11:86441107-86672636,11:86441107-86672636,11:86441107-86672636,11:86441107-86672636	16511	99	21	29	0.840534	0.992926
CP	3:149162409-149222045,3:149172496-149221829	16511	335	71	598	0.840576	0.992926
RBP4	10:93591693-93601235,10:93591835-93601513,10:93591835-93601744	16511	40	10	22	0.840709	0.992926
MTHFD1L	6:150865678-150899000,6:150865678-150899000,6:150865678-150899001,6:150865678-151101887,6:150865678-151101887,6:150865678-151101887,6:150866332-151101887,6:150866332-151101887,6:150866446-150899000,6:150866446-151101887,6:150866446-151101887,6:150866446-151101887,6:150866446-151101887,6:151007007-151101887	16511	158	43	115	0.840867	0.992926
MRO	18:50795119-50820064,18:50795119-50820064,18:50795119-50825384,18:50795129-50820016	16511	25	5	338	0.840877	0.992926
ATP6V1H	8:53715542-53843042,8:53715542-53843245,8:53715542-53843311	16511	64	12	31	0.841083	0.992926
NREP	5:111729302-111756251,5:111729302-111757248,5:111729302-111757407,5:111729302-111757409,5:111729302-111757555,5:111729302-111757555,5:111729302-111757702,5:111729302-111758096,5:111729302-111758218,5:111729302-111976931,5:111729302-111976931	16511	15	5	66	0.841127	0.992926
RGS20	8:53851794-53959303,8:53851807-53959304,8:53851807-53959304,8:53851807-53959304,8:53880871-53913922,8:53880871-53959304,8:53880871-53959304	16511	33	9	38	0.84113	0.992926
TBC1D5	3:17157161-17700020,3:17157161-17740907,3:17157161-17742739,3:17157161-17742739,3:17157161-17742739,3:17157161-17742739,3:17157161-17742739,3:17157161-17742739,3:17157161-17742739,3:17157161-17742739,3:17157161-17742739,3:17157161-17742739,3:17157161-17742739,3:17157161-17742739,3:17157161-17742739,3:17157161-17742739,3:17157161-17742739,3:17157161-17742739,3:17157161-17742739,3:17157161-17742739,3:17157161-17742739	16511	81	19	35	0.841354	0.992926
SLC27A6	5:128965126-129033642,5:128965126-129033642,5:128965487-129033634	16511	92	15	117	0.841614	0.992926
SLC5A8	12:101156215-101210274	16511	149	23	279	0.841678	0.992926
RNF217	6:124962544-125092634,6:124962544-125092634,6:124983363-125092634,6:124983363-125092634	16511	34	7	21	0.841802	0.992926
CHST6	16:75472051-75495441	16511	151	37	134	0.842136	0.992926
PNPLA8	7:108470416-108526135,7:108470421-108526318,7:108470421-108526318,7:108470421-108526318,7:108470421-108526318,7:108470421-108528161	16511	135	26	44	0.842298	0.992926
SCN3B	11:123629186-123654607,11:123629186-123654607	16511	23	6	30	0.842333	0.992926
CAMK1	3:9757346-9769947	16511	77	9	24	0.84242	0.992926
TRAPPC2L	16:88856219-88862686,16:88857085-88862686,16:88857085-88862686,16:88857085-88862686,16:88857085-88862686,16:88857085-88862686,16:88857085-88862686,16:88857085-88862686,16:88857085-88862686,16:88857085-88862686,16:88857085-88862686	16511	83	16	189	0.842433	0.992926
ADCY4	14:24318348-24335071,14:24318348-24335071,14:24318348-24335071	16511	233	50	276	0.842633	0.992926
RUNX2	6:45328316-45372053,6:45328316-45372053,6:45328316-45551082,6:45328329-45551082,6:45422576-45551082	16511	87	18	47	0.84266	0.992926
SON	21:33543037-33559056,21:33543037-33560667,21:33543037-33577514,21:33543037-33577514,21:33543037-33577514	16511	10	2	96	0.842673	0.992926
ANGPTL5	11:101890673-101916522	16511	82	15	33	0.842685	0.992926
CYP4B1	1:46798997-46819349,1:46798997-46819349,1:46798997-46819349,1:46798997-46819349,1:46798997-46819349,1:46798997-46819349	16511	117	28	72	0.842728	0.992926
TYW1	7:66996804-67239514,7:66996832-67239514	16511	114	29	44	0.842864	0.992926
MMAA	4:145619384-145660033	16511	141	31	119	0.842939	0.992926
CEP97	3:101724592-101770562,3:101724613-101770562	16511	61	7	21	0.843122	0.992926
DHRS7B	17:21126927-21191972,17:21166186-21192031	16511	77	20	114	0.843258	0.992926
MIR4713HG	15:51037487-51293912	16511	116	20	49	0.843267	0.992926
MGAM	7:141995878-142106747,7:141995878-142106747	16511	489	129	561	0.843363	0.992926
TLL2	10:96364607-96513926	16511	226	46	104	0.843507	0.992926
GPI	19:34364739-34402413,19:34364739-34402413,19:34364991-34402413,19:34364991-34402413,19:34365119-34402413,19:34365119-34402413,19:34365195-34402413	16511	195	30	48	0.843556	0.992926
TBCCD1	3:186546066-186567339,3:186546066-186570543,3:186546066-186570543	16511	97	17	41	0.843676	0.992926
FMN1	15:32765543-33068032,15:32765543-33194733,15:33149783-33194733	16511	105	20	44	0.843807	0.992926
ECT2L	6:138796110-138904070,6:138796110-138904070	16511	128	38	256	0.843912	0.992926
LARS2	3:45388575-45549407,3:45388575-45549407	16511	144	35	75	0.843936	0.992926
RARS2	6:87513934-87590032,6:87513934-87590032,6:87513934-87590032,6:87513934-87590032,6:87513934-87590032,6:87513934-87590032,6:87513934-87590032,6:87513934-87590032,6:87513934-87590032,6:87513934-87590032,6:87513934-87590032,6:87513934-87590032,6:87513934-87590032,6:87513934-87590032,6:87513934-87590032,6:87513934-87590032,6:87513934-87590032,6:87513934-87590032,6:87513934-87590032,6:87513934-87590032,6:87513934-87590032,6:87513934-87590032,6:87513934-87590032,6:87513934-87590032,6:87513934-87590032,6:87513934-87590032,6:87513934-87590032,6:87513934-87590032,6:87513934-87590032,6:87513934-87590032,6:87513934-87590032,6:87513937-87589987	16511	103	18	56	0.844073	0.992926
SOS1	2:38981548-39120463	16511	128	18	28	0.844321	0.992926
FZD9	7:73433778-73436120	16511	140	16	27	0.844422	0.992926
EME1	17:50373219-50381459,17:50373219-50381459	16511	52	9	35	0.844462	0.992926
ALDH5A1	6:24494968-24537207,6:24494968-24537207,6:24494968-24537207	16511	147	35	80	0.845016	0.992926
IPPK	9:92613182-92670131	16511	29	9	22	0.845086	0.992926
SLC11A2	12:50979782-51026416,12:50979782-51026416,12:50979782-51026416,12:50985991-51009270,12:50985991-51026141,12:50985991-51026416,12:50985991-51026416,12:50985991-51026416,12:50985991-51028275	16511	103	29	44	0.845291	0.992926
PRPS1L1	7:18026770-18027846	16511	108	22	45	0.845533	0.992926
CFAP298	21:32599355-32612377,21:32601668-32612871,21:32601668-32612871,21:32601668-32612871,21:32601668-32612871	16511	50	12	21	0.845586	0.992926
FRMD5	15:43870760-44194446,15:43870760-44195294,15:43870760-44195294,15:43870760-44195294,15:43870760-44195294,15:43870760-44195294,15:43870763-44195271	16511	87	15	25	0.845662	0.992926
WNT5B	12:1617055-1647211,12:1629230-1647212	16511	110	23	36	0.845735	0.992926
AKR1B1	7:134442349-134459192,7:134442349-134459239,7:134442355-134459100	16511	36	7	23	0.84592	0.992926
ENAH	1:225486829-225653143,1:225486829-225653143	16511	48	12	21	0.845975	0.992926
RSPH14	22:23059414-23142054	16511	77	20	30	0.846009	0.992926
TYRP1	9:12693385-12710266	16511	222	44	127	0.846091	0.992926
MCOLN1	19:7522623-7534009	16511	83	14	51	0.846956	0.992926
PIGM	1:160027671-160031993	16511	54	12	42	0.847474	0.992926
OR51V1	11:5199734-5200700	16511	40	10	26	0.847502	0.992926
MTR	1:236795280-236903981,1:236795280-236903981,1:236795280-236903981	16511	280	56	262	0.847517	0.992926
LDHA	11:18394388-18408218,11:18394388-18408218,11:18394388-18408218,11:18394388-18408218,11:18394562-18408425,11:18396265-18408218	16511	86	22	135	0.847661	0.992926
MCEMP1	19:7677056-7679833	16511	10	3	111	0.847761	0.992926
CR1L	1:207645112-207723691	16511	62	14	44	0.847804	0.992926
UPB1	22:24495282-24526585	16511	136	36	143	0.8479	0.992926
MIOX	22:50486858-50490648	16511	71	12	89	0.847901	0.992926
TOR1A	9:129812941-129824136	16511	46	10	31	0.847927	0.992926
FAM200B	4:15681826-15690447	16511	64	17	45	0.847994	0.992926
SLC6A4	17:30194318-30235697	16511	95	19	25	0.848069	0.992926
HSD17B7	1:162790701-162798143,1:162790701-162798143,1:162790701-162812818	16511	57	17	30	0.848111	0.992926
KEAP1	19:10486119-10502805,19:10486124-10503356	16511	96	19	75	0.848116	0.992926
WDR64	1:241652280-241802777	16511	91	17	57	0.848128	0.992926
HSPD1	2:197486583-197499840,2:197486583-197500274	16511	99	13	34	0.848317	0.992926
SLIT3	5:168661732-169301129,5:168661732-169301129	16511	308	70	174	0.848351	0.992926
DUSP23	1:159780945-159782546,1:159780945-159782546,1:159781002-159782546	16511	34	9	318	0.848465	0.992926
GRIN3B	19:1000418-1009732	16511	153	39	100	0.848471	0.992926
MBOAT7	19:54173411-54189882,19:54173411-54189882,19:54173414-54189580,19:54178274-54189882	16511	103	18	71	0.848484	0.992926
TRARG1	17:1279661-1300978	16511	35	9	222	0.848505	0.992926
ABCB5	7:20615621-20757014,7:20647342-20660394,7:20647342-20667564,7:20647342-20757014	16511	446	107	680	0.848704	0.992926
CLCN6	1:11806095-11843144,1:11806095-11843144,1:11806190-11843130	16511	303	63	94	0.848808	0.992926
ANGPTL3	1:62597486-62606305	16511	74	19	59	0.848897	0.992926
ITGB4	17:75721327-75757818,17:75721327-75757818,17:75721458-75757818,17:75724695-75757818	16511	384	84	336	0.848979	0.992926
MON2	12:62466816-62597583,12:62466816-62597583,12:62466816-62597583,12:62466825-62597583,12:62466825-62600476	16511	165	20	54	0.849117	0.992926
ABHD15	17:29560546-29567037	16511	65	12	25	0.849175	0.992926
RAD50	5:132556923-132644621	16511	150	32	60	0.849204	0.992926
TH2LCRR	5:132630588-132641790,5:132638047-132655892,5:132638047-132656154	16511	30	9	22	0.849234	0.992926
IQUB	7:123452181-123532948,7:123452181-123532948,7:123452181-123532948,7:123452181-123534664,7:123452192-123534595	16511	69	12	29	0.849492	0.992926
NAGK	2:71068277-71078868,2:71068647-71079770,2:71068647-71079770,2:71068647-71079808	16511	43	15	37	0.849513	0.992926
RTEL1	20:63657809-63696253,20:63657809-63696253,20:63657809-63696253,20:63657809-63696253	16511	188	40	47	0.849949	0.992926
KLHL12	1:202891095-202927272,1:202891095-202928644,1:202891120-202927234	16511	110	20	33	0.850191	0.992926
ENTPD3	3:40387155-40424999,3:40387155-40428626,3:40387244-40428626	16511	68	12	21	0.850502	0.992926
ENTPD3-AS1	3:40390950-40453308	16511	67	12	21	0.850502	0.992926
ARRDC2	19:18001131-18014102,19:18008167-18014102,19:18008169-18014102	16511	60	12	106	0.85064	0.992926
SLC22A18	11:2899720-2925246,11:2902281-2925246,11:2902281-2925246,11:2902419-2925246	16511	89	19	232	0.85074	0.992926
HOXB-AS1	17:48544350-48551241	16511	97	15	36	0.850923	0.992926
XPNPEP3	22:40857080-40862781,22:40857147-40932815	16511	140	35	149	0.851042	0.992926
PUS10	2:60940225-61018255,2:60940412-61017212,2:60940412-61017431,2:60940412-61018259	16511	104	28	50	0.851325	0.992926
HMMR	5:163460510-163491946,5:163460510-163491946,5:163460510-163491946,5:163460631-163491941	16511	63	13	34	0.851393	0.992926
PCSK4	19:1481427-1490450	16511	185	50	109	0.851459	0.992926
SIGLEC11	19:49948992-49961172,19:49948992-49961172	16511	50	13	53	0.851568	0.992926
C8A	1:56854769-56918221	16511	163	33	192	0.851642	0.992926
TCF23	2:27149003-27156974	16511	42	11	26	0.851697	0.992926
ACO2	22:41469116-41528974	16511	89	21	238	0.851752	0.992926
NCOR1	17:16029159-16215534,17:16030093-16194639,17:16091569-16194639	16511	81	11	57	0.851764	0.992926
MOCS2	5:53095678-53109757,5:53095678-53109772	16511	32	11	303	0.851886	0.992926
TRIM6	11:5596100-5612958,11:5596634-5612958,11:5596634-5612958,11:5596636-5612952	16511	76	23	67	0.851891	0.992926
HSPG2	1:21822231-21937297,1:21822243-21937310	16511	570	112	418	0.852027	0.992926
OGFOD3	17:82389209-82418586,17:82389209-82418637,17:82389209-82418637	16511	34	9	370	0.85226	0.992926
CACNA1A	19:13206442-13506460,19:13206442-13506460,19:13206442-13506460,19:13206442-13506460,19:13206442-13506460	16511	323	63	360	0.852305	0.992926
VARS	6:31777519-31795752	16511	129	21	25	0.852424	0.992926
CYP2C9	10:94938657-94990091	16511	86	18	52	0.852477	0.992926
TYRO3	15:41559211-41583589,15:41559971-41579338	16511	93	20	99	0.852626	0.992926
CYP4X1	1:46961363-47050754,1:47004239-47050754,1:47023668-47050751	16511	78	13	25	0.852635	0.992926
STYXL1	7:75996336-76030524,7:75996336-76030524,7:75996336-76048003,7:75996336-76048003,7:75996336-76048003,7:75996336-76048003,7:75996336-76048003,7:75996341-76048000	16511	38	11	25	0.852653	0.992926
FAM187B	19:35224800-35228725	16511	16	3	23	0.852709	0.992926
FRMD4A	10:13643705-13707567,10:13643705-13972369,10:13643705-14008533,10:13643705-14330924,10:14082946-14330884	16511	200	34	132	0.852983	0.992926
KIR2DS5	19:54724463-54867216	16511	157	41	838	0.853249	0.992926
CPNE5	6:36740775-36839444,6:36740777-36757409,6:36740777-36757409,6:36740777-36757409,6:36797384-36839444	16511	67	12	41	0.853319	0.992926
DIP2B	12:50504984-50748657	16511	115	18	21	0.85333	0.992926
OSBP2	22:30693781-30907824,22:30694805-30907824,22:30694873-30907813,22:30764252-30907824,22:30822515-30907824,22:30881680-30907824	16511	105	18	36	0.853576	0.992926
RASSF9	12:85800702-85836409	16511	34	10	70	0.853598	0.992926
CFI	4:109740691-109802225,4:109740691-109802225,4:109740691-109802225	16511	129	33	106	0.85364	0.992926
NEUROD4	12:55019973-55030017	16511	72	15	130	0.853645	0.992926
HINT2	9:35812959-35815042	16511	49	14	32	0.854008	0.992926
TEX14	17:58556676-58692055,17:58556676-58692055,17:58556676-58692055	16511	209	38	124	0.854051	0.992926
ERBIN	5:65926553-66081023,5:65926553-66081023,5:65926553-66081023,5:65926553-66081023,5:65926553-66081023,5:65926553-66081023	16511	71	9	52	0.854064	0.992926
TAF1B	2:9843441-9934416,2:9843441-9934416,2:9843473-9934416	16511	52	14	72	0.854173	0.992926
ALG9	11:111782194-111871281,11:111782194-111871281,11:111782194-111871281,11:111782194-111871281,11:111782194-111871281,11:111782194-111871281,11:111782194-111871281,11:111782194-111871281,11:111782194-111871281,11:111782194-111871281,11:111782194-111871281,11:111782194-111871281,11:111782194-111871281,11:111782194-111871581,11:111782194-111871581,11:111782194-111871581,11:111782194-111871581,11:111782194-111871581,11:111782194-111871581,11:111782194-111871581	16511	91	19	28	0.854194	0.992926
METTL4	18:2537524-2571503,18:2537529-2571505	16511	49	11	27	0.854344	0.992926
TDGF1	3:46574554-46582462,3:46577787-46582457	16511	22	4	21	0.854545	0.992926
ATP1A2	1:160115729-160143584	16511	180	31	58	0.854557	0.992926
LCP1	13:46125922-46182177	16511	131	25	35	0.854712	0.992926
ITSN1	21:33642399-33838498,21:33642399-33838498,21:33642399-33838498,21:33642399-33838498,21:33642399-33889684,21:33642477-33838498,21:33642500-33899861	16511	119	16	26	0.854776	0.992926
CCNH	5:87311473-87412930,5:87311473-87412930,5:87311473-87412930,5:87311473-87412930,5:87389583-87412930,5:87389583-87412930,5:87389583-87413033,5:87394261-87412904,5:87394273-87412930	16511	119	20	57	0.854974	0.992926
IGSF22	11:18704311-18726188,11:18704311-18726188	16511	104	13	167	0.855113	0.992926
KLHL9	9:21329670-21335432	16511	92	17	23	0.855147	0.992926
CKAP4	12:106237880-106248020	16511	31	5	21	0.855245	0.992926
STAC	3:36380486-36548006,3:36380486-36548006	16511	65	17	27	0.855274	0.992926
MRPL27	17:50367866-50373184	16511	25	7	23	0.855307	0.992926
CDH12	5:21750865-21889847,5:21750865-22212769,5:21750865-22213800,5:21750865-22213850,5:21750865-22213850,5:21750865-22853344,5:21750865-22853344,5:21750865-22853344,5:21750865-22853622	16511	135	18	24	0.85541	0.992926
NSUN6	10:18545560-18651587,10:18545560-18651637,10:18545560-18651637,10:18545560-18651637,10:18545560-18659256	16511	92	17	28	0.85549	0.992926
CTSO	4:155924117-155953866	16511	56	11	25	0.85561	0.992926
MYO1B	2:191245275-191425389,2:191245275-191425389,2:191245275-191425389,2:191245275-191425389,2:191245403-191425386	16511	227	32	107	0.855883	0.992926
CHPF	2:219538946-219543097,2:219538953-219543809	16511	86	20	50	0.855883	0.992926
CENPE	4:103105805-103198409,4:103105805-103198409	16511	100	17	38	0.855883	0.992926
B3GNT6	11:77034340-77041958	16511	24	4	35	0.85595	0.992926
PDGFRL	8:17576432-17643133	16511	73	10	48	0.856092	0.992926
SRRD	22:26483876-26494658	16511	69	12	30	0.856116	0.992926
CHRNB4	15:78624110-78641210,15:78624110-78641245	16511	116	20	393	0.856176	0.992926
HIST1H2BE	6:26183795-26184230	16511	29	7	117	0.856218	0.992926
ACSF2	17:50426157-50474845,17:50426157-50474845,17:50426157-50474845,17:50426157-50474845,17:50426157-50474845,17:50426157-50474845,17:50468328-50474845	16511	106	17	70	0.856256	0.992926
TMEM150B	19:55312800-55325340,19:55312800-55325340,19:55312800-55325340,19:55312800-55325340	16511	25	5	36	0.856315	0.992926
CAV3	3:8733799-8746765,3:8733799-8746765	16511	50	10	196	0.856344	0.992926
P2RX7	12:121132818-121186551,12:121132827-121186551,12:121132827-121186551,12:121132827-121186551,12:121132827-121186551,12:121132827-121186551,12:121132827-121186551,12:121132827-121186551,12:121132827-121186551,12:121132875-121188032	16511	58	12	324	0.85637	0.992926
ADAMTS6	5:65148735-65481920,5:65148737-65481920	16511	86	17	25	0.856458	0.992926
SGSM3	22:40370561-40410289,22:40370561-40410289,22:40370561-40410289,22:40370561-40410289,22:40370561-40410289,22:40370561-40410289,22:40370561-40410289,22:40370561-40410289,22:40370561-40410289,22:40370561-40410289,22:40370561-40410289,22:40370561-40410289,22:40370561-40410289,22:40370561-40410289,22:40370561-40410289,22:40370593-40410289	16511	117	16	24	0.856497	0.992926
DIXDC1	11:111927143-111975995,11:111937202-112022650,11:111977308-112022650	16511	72	15	32	0.856677	0.992926
GRM3	7:86643908-86864876,7:86643913-86864876	16511	180	35	54	0.85683	0.992926
UGT3A1	5:35953088-35991433,5:35960755-36001028	16511	54	11	37	0.85695	0.992926
PEAK1	15:77108155-77420104	16511	138	31	62	0.857172	0.992926
THEMIS	6:127708193-127855188,6:127708193-127901081,6:127708193-127901081,6:127708193-127918631	16511	51	21	37	0.857519	0.992926
SMTNL1	11:57542640-57550274	16511	74	12	21	0.857538	0.992926
HEG1	3:124965709-125055997	16511	105	17	35	0.857555	0.992926
TRIM35	8:27284885-27311272,8:27284885-27311319,8:27284885-27311319	16511	55	10	49	0.858024	0.992926
NDUFB10	16:1959537-1961975	16511	47	8	23	0.858058	0.992926
DOK1	2:74549019-74557551,2:74554159-74557551,2:74554159-74557551,2:74554159-74557551,2:74554159-74557551,2:74554159-74557551	16511	71	15	26	0.858423	0.992926
KRT23	17:40922695-40937643,17:40922695-40937643	16511	96	22	34	0.858509	0.992926
DGKD	2:233354506-233472097,2:233388153-233472097	16511	205	33	140	0.859163	0.992926
KCP	7:128876864-128910709,7:128889946-128910719	16511	146	29	85	0.859323	0.992926
FAM20C	7:192570-260772	16511	164	26	220	0.859413	0.992926
STK33	11:8391865-8594008,11:8391865-8594008,11:8391865-8594289,11:8391865-8594289,11:8391865-8594289,11:8391865-8594289,11:8391865-8594289,11:8391865-8594289,11:8391865-8594289,11:8391865-8594289,11:8391865-8594289,11:8391865-8594289,11:8391865-8594289,11:8391865-8594289,11:8432427-8594008,11:8432427-8594008,11:8432427-8594289	16511	36	8	59	0.859702	0.992926
TRPM6	9:74722494-74887347,9:74722494-74887720,9:74722494-74887921	16511	170	23	195	0.859893	0.992926
GNA14	9:77423078-77648322	16511	151	35	181	0.860238	0.992926
RAB3GAP2	1:220148292-220272453	16511	118	19	50	0.860338	0.992926
LGR6	1:202193989-202319761,1:202203776-202319761,1:202214154-202319761	16511	110	21	36	0.860791	0.992926
OMA1	1:58480718-58546726	16511	41	14	123	0.860929	0.992926
NR6A1	9:124517274-124771310,9:124517274-124771310,9:124517274-124771311	16511	79	15	38	0.861063	0.992926
LRP10	14:22871716-22881711,14:22871739-22881711	16511	146	33	77	0.861077	0.992926
BRAT1	7:2537809-2555524,7:2537809-2555758,7:2537809-2555758,7:2537809-2555758	16511	112	28	166	0.861153	0.992926
MCF2L2	3:183178003-183428269	16511	111	25	38	0.861183	0.992926
SLC26A6	3:48625722-48633846,3:48625722-48635461,3:48625722-48635493,3:48625722-48635493,3:48625722-48635493,3:48625722-48635493	16511	190	31	195	0.861455	0.992926
TFAP2A	6:10396676-10415074,6:10396682-10412374,6:10396682-10419564	16511	89	14	21	0.861615	0.992926
KCNMA1	10:76869600-77350761,10:76869600-77637819,10:76869600-77637819,10:76869600-77637819,10:76869600-77637819,10:76869600-77637819,10:76869600-77637819,10:76884876-77637819,10:76884876-77637819,10:76884876-77637819,10:76884876-77637819,10:76884876-77637819,10:76884882-77637808,10:77636200-77637819,10:77636200-77637819,10:77636200-77637819,10:77636200-77637819	16511	105	18	30	0.861651	0.992926
PRDM2	1:13700239-13825079,1:13704854-13788079,1:13704854-13825079,1:13749380-13788079	16511	74	11	192	0.861721	0.992926
GPAA1	8:144082633-144086216	16511	103	17	34	0.861898	0.992926
ADGRL4	1:78889763-79006730	16511	104	19	63	0.861936	0.992926
VPS37D	7:73667830-73672110	16511	24	6	28	0.862024	0.992926
UTP4	16:69132595-69169034,16:69132648-69169021	16511	34	2	148	0.862132	0.992926
MYL10	7:101613324-101629296	16511	57	14	56	0.862322	0.992926
HINT3	6:125956769-125980243	16511	36	6	67	0.862345	0.992926
CHST4	16:71526119-71538590,16:71526250-71538590	16511	84	23	206	0.862436	0.992926
NAA40	11:63939001-63957319,11:63939330-63957319	16511	31	7	22	0.86246	0.992926
ABRAXAS1	4:83459516-83485100,4:83460940-83485178	16511	33	7	23	0.862486	0.992926
ACOT12	5:81329995-81394134	16511	74	16	60	0.862539	0.992926
FZD7	2:202034586-202038437	16511	139	16	21	0.862811	0.992926
IQCE	7:2558971-2607562,7:2558971-2607562,7:2558971-2607562,7:2558971-2614734,7:2558978-2614728	16511	69	16	111	0.862838	0.992926
KLKB1	4:186227470-186258474,4:186227470-186258474,4:186227506-186258471	16511	146	26	114	0.862879	0.992926
SRPRA	11:126262918-126268982,11:126262938-126268895	16511	82	15	35	0.862885	0.992926
PUSL1	1:1308579-1311677,1:1308579-1311677,1:1308596-1311677	16511	54	14	43	0.86308	0.992926
DPEP2	16:67987389-67994291,16:67987389-68000586,16:67987394-67999484	16511	55	10	124	0.863122	0.992926
PMPCB	7:103297434-103314686	16511	100	22	37	0.863187	0.992926
ESF1	20:13714321-13784886,20:13714321-13784933	16511	82	19	126	0.863585	0.992926
MISP	19:751111-764318,19:751112-764319	16511	43	9	49	0.863681	0.992926
SIGLEC12	19:51491226-51500393,19:51491226-51501789	16511	32	5	21	0.863683	0.992926
PLCE1	10:93993988-94328391,10:93993988-94328391,10:94089025-94328391	16511	163	35	52	0.863907	0.992926
FOXI1	5:170105896-170109734,5:170105912-170109725	16511	73	14	54	0.864601	0.992926
LOC101929710	5:95962000-96631085	16511	147	29	75	0.864603	0.992926
PCSK1	5:96390333-96433248,5:96390335-96432159	16511	147	29	75	0.864603	0.992926
CEP55	10:93496611-93529092,10:93496631-93529092	16511	40	8	29	0.864691	0.992926
GALK2	15:49155758-49329805,15:49155758-49329805,15:49170015-49329805,15:49170015-49329805,15:49170015-49329805,15:49170015-49329805,15:49170246-49331881	16511	143	33	102	0.864728	0.992926
NHLRC1	6:18120486-18122620	16511	56	11	21	0.864738	0.992926
CARD19	9:93096122-93113295,9:93096122-93113295,9:93096122-93113295,9:93096122-93113295,9:93096122-93113295,9:93096122-93113295,9:93096122-93113295,9:93096216-93113283,9:93096216-93113283,9:93096216-93113283,9:93096216-93113283	16511	28	10	62	0.864822	0.992926
LGI3	8:22146829-22156806	16511	129	32	47	0.864824	0.992926
TM4SF1	3:149369021-149377649	16511	29	10	28	0.864871	0.992926
MED23	6:131573965-131628239,6:131573965-131628239,6:131586731-131628242,6:131586737-131628239	16511	291	45	108	0.864871	0.992926
ARHGEF12	11:120336412-120489937,11:120336908-120489936,11:120385293-120489936	16511	91	6	109	0.864963	0.992926
PPARA	22:46150533-46243756,22:46150533-46243756,22:46150533-46243756,22:46150794-46243756	16511	96	21	29	0.864993	0.992926
DBH-AS1	9:133654586-133657408	16511	21	4	124	0.865224	0.992926
LRRC27	10:132332109-132353397,10:132332109-132353397,10:132332192-132381508,10:132332236-132381506,10:132337106-132367005	16511	49	7	21	0.865241	0.992926
GPR137B	1:236142538-236208907	16511	81	14	55	0.865344	0.992926
EIF5B	2:99337388-99401325	16511	53	5	204	0.865424	0.992926
KCNK16	6:39314697-39322554,6:39314697-39322554,6:39314697-39322554,6:39314697-39322968,6:39316170-39322554	16511	38	7	26	0.865458	0.992926
ENPP2	8:119557076-119593008,8:119557076-119638866,8:119557076-119638866,8:119557076-119638866,8:119557236-119673576	16511	140	25	32	0.865622	0.992926
FARP1	13:98142561-98449773,13:98143097-98245304,13:98143097-98449773	16511	248	44	61	0.865651	0.992926
RPL23AP82	22:50757085-50799637,22:50783728-50799637	16511	57	10	22	0.86586	0.992926
RABL2B	22:50767491-50783682,22:50767491-50783682,22:50767491-50783682,22:50767491-50783682,22:50767491-50783682,22:50767491-50783682,22:50767491-50783682,22:50767491-50783682,22:50767491-50783682,22:50767491-50783682,22:50767491-50783682,22:50767491-50783682,22:50767491-50783682,22:50767491-50783682,22:50767491-50783682,22:50767491-50783682,22:50767491-50783682,22:50767491-50783682,22:50767491-50783682,22:50767491-50783682,22:50767491-50783682,22:50767491-50783682	16511	57	10	22	0.86586	0.992926
SYNDIG1L	14:74405898-74426210	16511	52	14	40	0.865994	0.992926
ALPI	2:232456152-232460753	16511	171	37	64	0.866002	0.992926
GCKR	2:27496838-27523683	16511	114	28	240	0.86602	0.992926
SDR9C7	12:56923132-56934408	16511	54	15	39	0.866171	0.992926
KRT13	17:41500980-41505612,17:41500980-41505613	16511	113	28	152	0.86627	0.992926
SPARCL1	4:87473329-87529503,4:87473329-87529503,4:87473329-87529503,4:87473329-87529503	16511	53	13	33	0.866345	0.992926
CCNDBP1	15:43185267-43197177,15:43185267-43197177,15:43185267-43197177,15:43185267-43197177,15:43185402-43197177	16511	26	3	23	0.86654	0.992926
HIST1H2AH	6:27147081-27147562	16511	66	16	38	0.866738	0.992926
GALR3	22:37823381-37825495	16511	65	12	154	0.867154	0.992926
NOMO1	16:14833720-14896157	16511	49	16	321	0.867443	0.992926
BDNF-AS	11:27506851-27677803,11:27506851-27677803,11:27506851-27698171,11:27506851-27698171,11:27506851-27698171	16511	18	4	29	0.867538	0.992926
BDNF	11:27654894-27659649,11:27654894-27659649,11:27654894-27699667,11:27654894-27700455,11:27654894-27700488,11:27654894-27700488,11:27654894-27700900,11:27654894-27701053,11:27654894-27701053,11:27654894-27701053,11:27654894-27701053,11:27654894-27701633,11:27654894-27719747,11:27654894-27720779,11:27654894-27720779,11:27654894-27720779,11:27654894-27722058	16511	18	4	29	0.867538	0.992926
PM20D1	1:205828021-205850148,1:205828024-205850132	16511	61	16	40	0.867675	0.992926
MELTF-AS1	3:197002905-197004744	16511	11	2	29	0.867884	0.992926
TRIM65	17:75888959-75897003,17:75888962-75896951	16511	79	16	87	0.867897	0.992926
NCAPD2	12:6494101-6531955	16511	150	43	122	0.868383	0.992926
EXTL2	1:100872371-100895179,1:100872371-100895179,1:100872371-100895179,1:100872371-100895179,1:100872371-100895179,1:100872390-100894842	16511	78	12	53	0.868424	0.992926
OIT3	10:72893555-72933036,10:72893738-72933036	16511	163	29	55	0.868478	0.992926
PROC	2:127418419-127429246	16511	129	31	60	0.868687	0.992926
GASK1A	3:42979310-43057715	16511	61	15	39	0.868688	0.992926
HLA-DQA1	6:32637405-32643652	16511	9	3	30	0.868737	0.992926
ITGA10	1:145891207-145910050,1:145891207-145910189,1:145891207-145910189	16511	74	18	39	0.868844	0.992926
FRMPD1	9:37650953-37746904	16511	116	29	167	0.868895	0.992926
CSMD3	8:112222929-113377153,8:112222929-113436939,8:112222929-113436939,8:112222929-113437013	16511	379	72	245	0.868927	0.992926
WDR63	1:85062297-85133138,1:85062326-85133138	16511	77	16	21	0.868974	0.992926
TMPRSS13	11:117900640-117929402,11:117900640-117929453,11:117903041-117929453,11:117907794-117929453	16511	87	19	29	0.869162	0.992926
ADGRE1	19:6887548-6940453,19:6887548-6940453,19:6887548-6940453,19:6887548-6940453,19:6887578-6940450	16511	93	24	200	0.869204	0.992926
NRP2	2:205682499-205743698,2:205682499-205777156,2:205682499-205777156,2:205682499-205798133,2:205682499-205798133,2:205682499-205798133	16511	195	35	114	0.869209	0.992926
IGF2	11:2129111-2137288,11:2129111-2141124,11:2129111-2141124,11:2129111-2149603,11:2129116-2139389	16511	44	5	52	0.86936	0.992926
TGFBI	5:136028987-136063818	16511	219	47	168	0.869437	0.992926
NPRL2	3:50347487-50351055	16511	49	7	28	0.869522	0.992926
GDAP1L1	20:44247098-44280917,20:44247257-44280917,20:44247257-44280917,20:44247257-44280917,20:44247257-44280917,20:44247257-44280917	16511	106	25	43	0.869561	0.992926
DLEU2	13:49982548-50125541,13:50026694-50082041,13:50026694-50082041,13:50043435-50082041,13:50043435-50082041,13:50049188-50082041,13:50049188-50082041	16511	64	14	94	0.86959	0.992926
ACR	22:50738223-50745299	16511	43	11	22	0.869675	0.992926
PRAMEF20	1:13410449-13421328	16511	23	7	21	0.870034	0.992926
NWD1	19:16719975-16817963,19:16719975-16817963,19:16731191-16817963	16511	142	31	65	0.87019	0.992926
GABRR2	6:89254465-89315299	16511	110	25	179	0.870226	0.992926
SCN4A	17:63938553-63972918	16511	588	117	591	0.870242	0.992926
RDH12	14:67701885-67734451	16511	107	17	30	0.870244	0.992926
PDE4B	1:65792509-66374579,1:65792509-66374579,1:65792894-66374574,1:65913244-66374579,1:65992615-66374579,1:66332107-66374579,1:66354377-66374579	16511	76	15	21	0.870324	0.992926
OR6V1	7:143052340-143053282	16511	13	4	106	0.870339	0.992926
KCNA10	1:110517216-110519175	16511	155	32	191	0.870536	0.992926
RAB4A	1:229271061-229305893,1:229271061-229305893,1:229271061-229305893	16511	53	14	33	0.870652	0.992926
HES4	1:998961-1000172,1:998963-1000172	16511	53	16	48	0.870719	0.992926
LACTBL1	1:22953042-22972866	16511	28	2	21	0.870722	0.992926
ANKRD42	11:83193738-83215200,11:83193738-83215200,11:83193738-83215200,11:83193738-83248971,11:83193738-83248971,11:83193738-83256099,11:83193738-83256099	16511	56	8	38	0.87091	0.992926
MRPL3	3:131462211-131502971	16511	64	9	39	0.870961	0.992926
PRODH2	19:35799989-35813299	16511	61	16	56	0.871125	0.992926
ACVRL1	12:51907417-51923361,12:51912328-51923361	16511	65	15	191	0.871198	0.992926
HOXD13	2:176092720-176095944	16511	70	16	42	0.871199	0.992926
FANCM	14:45135929-45200890,14:45135938-45167192,14:45135938-45200890	16511	152	30	116	0.871282	0.992926
SLC6A12	12:190076-213447,12:190076-213697,12:190076-214205,12:190076-214205	16511	139	30	62	0.871396	0.992926
HORMAD2	22:30080068-30177075,22:30080068-30177075,22:30080068-30177075	16511	34	6	115	0.871457	0.992926
KIF20A	5:138179111-138187720	16511	103	18	27	0.871486	0.992926
C11orf94	11:45906534-45907271	16511	14	3	112	0.871702	0.992926
HCN2	19:589880-617159	16511	136	23	74	0.871755	0.992926
LSR	19:35248655-35267964,19:35248655-35267964,19:35248655-35267964,19:35248655-35267964,19:35248655-35267964	16511	66	18	86	0.871756	0.992926
TTC13	1:230906240-230978872,1:230906242-230978861	16511	63	12	26	0.87211	0.992926
NDUFA13	19:19516224-19528198	16511	72	23	32	0.872113	0.992926
AHCYL2	7:129225013-129430211,7:129225013-129430211,7:129368122-129430211,7:129375642-129430211	16511	100	21	36	0.872266	0.992926
ECI2	6:4115692-4135468,6:4115692-4135597,6:4115692-4135597,6:4115692-4135597	16511	65	16	69	0.872383	0.992926
NOTCH4	6:32194842-32224067,6:32194842-32224067,6:32194842-32224067	16511	346	66	435	0.87251	0.992926
IQSEC3	12:66882-178459,12:77375-171328	16511	126	20	25	0.872541	0.992926
ATP8B3	19:1782074-1812237,19:1782074-1812276,19:1782074-1812276	16511	261	69	467	0.872562	0.992926
COPB1	11:14457502-14499858,11:14457502-14499869,11:14457502-14499895	16511	105	18	27	0.872657	0.992926
MARVELD2	5:69415111-69442063,5:69415115-69444330	16511	54	15	32	0.872731	0.992926
ARG1	6:131573203-131584332,6:131573203-131584332,6:131573225-131584329,6:131573225-131584329	16511	80	16	75	0.872763	0.992926
DSG4	18:31376776-31414908,18:31376776-31414908	16511	109	25	263	0.872899	0.992926
NEU1	6:31859051-31862932	16511	105	26	46	0.873009	0.992926
MYO9A	15:71822290-72118150	16511	338	68	224	0.873036	0.992926
TMEM43	3:14124939-14143680	16511	55	12	30	0.873161	0.992926
KRT33B	17:41363493-41369800	16511	104	21	164	0.87317	0.992926
MACF1	1:39084166-39487138	16511	348	58	102	0.873206	0.992926
TGM5	15:43232594-43266857,15:43232594-43266857	16511	142	32	168	0.87349	0.993109
ISYNA1	19:18434387-18437309,19:18434387-18438162,19:18434387-18438301,19:18434387-18438301,19:18434387-18438301	16511	73	10	90	0.873859	0.993224
GSN	9:121201482-121332842,9:121201482-121332842,9:121268101-121332842,9:121268101-121332842,9:121268101-121332842,9:121268101-121332842,9:121268101-121332842,9:121268101-121332842,9:121268101-121332842,9:121268101-121332842,9:121268101-121332842,9:121268101-121332842,9:121268101-121332842,9:121268101-121332842,9:121268101-121332842,9:121268101-121332842,9:121268101-121332842,9:121268101-121332842,9:121268101-121332842,9:121268101-121332842,9:121268101-121332842,9:121268101-121332842,9:121268101-121332842,9:121268101-121332842,9:121268101-121332842,9:121268101-121332842,9:121268101-121332842,9:121268101-121332842,9:121268101-121332842,9:121268101-121332842,9:121269924-121332842,9:121286080-121332842,9:121286579-121332842,9:121299435-121332842,9:121299659-121332842,9:121299800-121332842	16511	104	16	35	0.873862	0.993224
C20orf96	20:270862-290750,20:270862-290778	16511	30	5	46	0.873959	0.993224
CCDC40	17:80036631-80069416,17:80036631-80090821,17:80036641-80100613	16511	73	16	113	0.874435	0.993522
TMIE	3:46701332-46710923	16511	43	11	64	0.874466	0.993522
CYP4F3	19:15640896-15660760,19:15640896-15660760,19:15640896-15662825	16511	138	38	284	0.874617	0.993538
AGMAT	1:15571698-15585051	16511	105	20	61	0.874727	0.993538
SZT2	1:43389884-43454247,1:43389898-43454247	16511	314	59	81	0.874848	0.993538
CYP7B1	8:64586592-64798791,8:64590850-64798737	16511	71	12	38	0.875112	0.993616
GAPVD1	9:125261793-125310317,9:125261793-125365011,9:125261793-125365011,9:125261793-125365011,9:125261793-125365011,9:125261793-125365011,9:125261793-125365011,9:125261793-125365011,9:125261793-125365011,9:125261793-125365011,9:125261793-125365011,9:125261793-125365011,9:125261793-125365011,9:125261793-125365011,9:125261793-125367207,9:125261793-125367207,9:125261793-125367207	16511	94	12	150	0.875162	0.993616
GCM2	6:10873222-10881865	16511	47	8	46	0.875396	0.993687
BFSP1	20:17493904-17531379,20:17493904-17558960,20:17493904-17558960,20:17493904-17558960,20:17493904-17569220	16511	64	10	85	0.87547	0.993687
INPP5B	1:37860696-37931791,1:37860696-37931791,1:37860696-37931791,1:37860696-37942264,1:37860696-37946869,1:37860696-37946869,1:37860696-37947053,1:37860696-37947057,1:37860696-37947057,1:37860696-37947057,1:37860696-37947057,1:37860696-37947057,1:37860696-37947057,1:37860696-37947057	16511	205	46	189	0.875624	0.993723
DHFR2	3:94057921-94062987,3:94057921-94063223	16511	21	4	74	0.8763	0.993794
C2CD5	12:22448545-22544546,12:22448545-22544546,12:22448545-22544546,12:22448545-22544546,12:22448545-22544546,12:22448545-22544546	16511	122	20	31	0.87633	0.993794
TRPM1	15:31001060-31101726,15:31001060-31101726,15:31001060-31161273,15:31069390-31101726	16511	284	80	372	0.876382	0.993794
LRTOMT	11:72080330-72096892,11:72080330-72096892,11:72080330-72096892,11:72080330-72096892,11:72080330-72096892,11:72080330-72096892,11:72080330-72096892,11:72080330-72110782,11:72080330-72110782,11:72080330-72110782	16511	83	15	23	0.876612	0.993794
RAB38	11:88113250-88175443	16511	62	8	72	0.876792	0.993794
CEP85L	6:118460771-118651591,6:118460771-118710075,6:118491430-118651857	16511	57	9	21	0.876956	0.993794
TNNT2	1:201359007-201377700,1:201359007-201377700,1:201359007-201377700,1:201359007-201377700,1:201359007-201377700,1:201359007-201377700,1:201359007-201377700	16511	82	11	80	0.877357	0.993794
TRIM37	17:58982638-59106964,17:58982638-59106964,17:58998199-59106964,17:58998199-59106964,17:58998199-59106964,17:58998199-59106964,17:58998199-59106964,17:58998199-59106964,17:58998199-59106964,17:58998199-59106964,17:58998199-59106964,17:58998199-59106964,17:58998203-59106880	16511	86	14	22	0.877433	0.993794
ERCC5	13:102845840-102876001	16511	107	27	47	0.87772	0.993794
EPS8L2	11:706230-727727	16511	56	12	114	0.877727	0.993794
CERS6	2:168456248-168775134,2:168456248-168775134	16511	72	16	86	0.877901	0.993794
DHRS7	14:60144118-60165398,14:60144118-60165493,14:60144118-60165493,14:60144119-60169864	16511	74	16	353	0.87794	0.993794
ZFHX4	8:76681279-76867285	16511	189	35	95	0.877993	0.993794
THUMPD3	3:9363032-9386791,3:9363053-9386791	16511	83	18	27	0.878115	0.993794
LOC101929089	11:118511917-118530775,11:118519385-118530775,11:118519385-118530775,11:118519385-118530775,11:118519385-118531094	16511	44	10	111	0.878189	0.993794
ARL10	5:176365467-176369956,5:176365486-176381909	16511	37	9	46	0.87835	0.993794
HIST1H2BO	6:27893424-27893891	16511	22	9	29	0.878367	0.993794
MHRT	14:23415449-23417595	16511	97	19	55	0.878399	0.993794
CYP1A2	15:74748844-74756607	16511	115	23	107	0.878445	0.993794
TDO2	4:155903695-155920406	16511	87	27	100	0.878775	0.993794
ITGB2	21:44885953-44920899,21:44885953-44920962,21:44885953-44928873	16511	191	47	347	0.878839	0.993794
EPRS	1:219968599-220046505	16511	173	29	49	0.879011	0.993794
WNT11	11:76186324-76206502	16511	88	25	31	0.87907	0.993794
TDRD6	6:46680267-46704319,6:46687874-46704319,6:46687884-46704319	16511	215	39	66	0.87916	0.993794
PPIF	10:79347468-79355333	16511	54	14	28	0.879417	0.993794
FHL5	6:96562524-96618624,6:96562524-96618624,6:96563022-96618624,6:96563124-96618624	16511	77	13	26	0.879836	0.993794
GPNMB	7:23246696-23275110,7:23246696-23275110	16511	58	12	206	0.879954	0.993794
AMBP	9:114060127-114078300	16511	62	12	28	0.880222	0.993794
TSPOAP1	17:58301226-58328791,17:58301226-58328791,17:58301230-58328795	16511	70	17	25	0.880378	0.993794
IRF7	11:612550-615950,11:612550-615950,11:612554-615950	16511	145	20	28	0.880381	0.993794
GLI3	7:41960949-42237209	16511	112	17	325	0.880424	0.993794
ATP6V0A4	7:138706293-138774037,7:138706293-138798196,7:138706293-138798196	16511	238	45	315	0.88048	0.993794
THBS2	6:169215779-169254114	16511	231	57	152	0.880572	0.993794
KIR2DS2	19:54738510-54848566,19:54738510-54848566,19:54738510-54848566,19:54738510-54848566,19:54738510-54848566	16511	104	30	787	0.880596	0.993794
LOC102725023	19:54738545-54847943	16511	104	30	787	0.880596	0.993794
NENF	1:212432886-212446379,1:212432919-212446379	16511	38	12	31	0.88084	0.993794
ADCY2	5:7396229-7830081	16511	120	17	24	0.880916	0.993794
ZW10	11:113733186-113773692	16511	63	12	21	0.881012	0.993794
APLNR	11:57233577-57237453,11:57233577-57237453	16511	37	8	30	0.881046	0.993794
EPPIN-WFDC6	20:45536279-45547426	16511	22	5	30	0.881078	0.993794
FEN1	11:61792910-61797238	16511	52	12	24	0.881093	0.993794
GLS2	12:56470943-56488414,12:56470943-56488414,12:56470943-56488414,12:56470951-56488161	16511	63	14	23	0.88114	0.993794
DPT	1:168695467-168729206	16511	23	8	29	0.881305	0.993794
LTF	3:46436004-46463671,3:46436004-46465163,3:46436004-46465163,3:46436004-46485234	16511	87	20	59	0.881349	0.993794
FRMD4B	3:69168782-69386088	16511	227	52	536	0.881364	0.993794
IL20	1:206865808-206869223	16511	20	3	36	0.881383	0.993794
SDHA	5:218222-257082,5:218222-257082,5:218319-257082	16511	223	55	128	0.881505	0.993794
C1QTNF3-AMACR	5:33986985-34124528	16511	98	17	122	0.881607	0.993794
ACAD8	11:134253539-134265852	16511	155	44	95	0.881696	0.993794
EHD1	11:64851641-64878621,11:64852726-64879713,11:64852726-64879713	16511	95	16	50	0.881824	0.9938
PCDHGA11	5:141420969-141424086,5:141420969-141512979,5:141421050-141512973	16511	395	76	252	0.882593	0.994052
C21orf59-TCP10L	21:32563504-32612871,21:32563504-32612871,21:32573740-32612871	16511	62	14	25	0.882856	0.994052
IQCC	1:32205634-32208687,1:32205634-32208687	16511	22	5	26	0.882922	0.994052
STXBP5L	3:120908202-121158968,3:120908202-121424761,3:120908202-121424761,3:120908202-121424761,3:120908731-121424761,3:120908731-121424761,3:120909104-121424761	16511	100	11	21	0.882969	0.994052
PPP1R3E	14:23295920-23302848	16511	39	7	35	0.882988	0.994052
CFHR3	1:196774799-196794073,1:196774799-196794073	16511	27	4	104	0.882996	0.994052
PDCD1LG2	9:5510544-5571282	16511	26	3	34	0.883239	0.994052
PMFBP1	16:72119096-72172165,16:72119096-72172450	16511	78	11	39	0.883361	0.994052
CA14	1:150257773-150265078	16511	80	19	47	0.883452	0.994052
AAAS	12:53307455-53321628,12:53307459-53321610	16511	167	40	128	0.88348	0.994052
EXOC3L4	14:103100143-103110557	16511	47	11	35	0.883613	0.994052
ABAT	16:8674616-8784569,16:8712968-8784575,16:8720715-8784575	16511	139	18	22	0.883668	0.994052
LRP8	1:53242369-53328149,1:53242369-53328149,1:53242369-53328149,1:53242369-53328149	16511	213	51	137	0.883892	0.994052
MMAB	12:109553715-109573504,12:109553715-109573553	16511	68	24	49	0.883946	0.994052
PRTG	15:55611543-55743152	16511	142	30	36	0.88409	0.994052
C22orf39	22:19440886-19448232,22:19443149-19448232	16511	28	9	120	0.88424	0.994052
ARHGEF10	8:1823925-1958641,8:1823975-1958641,8:1823975-1958641	16511	187	34	49	0.884267	0.994052
KIF5C	2:148875226-149026759,2:148947829-149026759	16511	111	20	79	0.884318	0.994052
LCP2	5:170246232-170297777	16511	59	25	55	0.884493	0.994052
MYH9	22:36281276-36388067	16511	392	80	554	0.884864	0.994052
HR	8:22114418-22131052,8:22114418-22131052	16511	122	18	31	0.884898	0.994052
DDX52	17:37609740-37643446,17:37609740-37643464	16511	79	19	60	0.884998	0.994052
CHAC2	2:53767782-53775196,2:53767803-53775196	16511	52	14	168	0.885062	0.994052
TULP1	6:35497873-35512896,6:35497873-35512902	16511	137	29	123	0.885093	0.994052
MAP3K10	19:40191425-40215575	16511	88	13	76	0.885248	0.994052
SNCAIP	5:122311690-122464219,5:122312068-122464219,5:122312068-122464219,5:122312068-122464219,5:122312068-122464219,5:122312236-122464219,5:122391088-122464219,5:122391088-122464219,5:122391088-122464219,5:122391088-122464219	16511	40	8	21	0.885253	0.994052
TRIM59	3:160435502-160449786	16511	61	16	93	0.885453	0.994052
SERPINF1	17:1761924-1777574,17:1762059-1777565,17:1762803-1777574,17:1771670-1777574	16511	90	25	50	0.885485	0.994052
SYNE4	19:36003298-36008793,19:36003306-36008813	16511	24	7	71	0.885908	0.994052
SCRT2	20:661595-675802	16511	3	1	29	0.885915	0.994052
PCDHB15	5:141245394-141249365	16511	39	5	165	0.88592	0.994052
DNPEP	2:219372028-219387362,2:219372028-219387940,2:219372028-219387940,2:219372028-219387940,2:219372028-219387940,2:219372028-219387940,2:219372028-219400022,2:219372028-219400022,2:219374193-219388876	16511	116	25	50	0.886087	0.994052
PCDHGA9	5:141402952-141405439,5:141402952-141512979	16511	733	153	626	0.886096	0.994052
RBM44	2:237798744-237842808	16511	43	7	104	0.886487	0.994353
GEMIN5	5:154887410-154938211,5:154887415-154938216	16511	177	38	51	0.886991	0.994771
PKP2	12:32790745-32896846,12:32790745-32896846	16511	119	28	159	0.887122	0.994771
XPC	3:14145147-14178672,3:14145147-14178672,3:14145147-14178672,3:14145147-14178672,3:14145147-14178672,3:14145147-14178672,3:14145147-14178672	16511	108	16	31	0.887228	0.994771
RNF175	4:153710159-153760235	16511	53	14	77	0.887466	0.994856
PAK6	15:40239090-40277487,15:40239796-40277487,15:40253177-40277487	16511	128	29	74	0.887672	0.994856
SIM1	6:100388873-100463675	16511	74	20	31	0.887672	0.994856
TMEM42	3:44861911-44865662	16511	20	7	30	0.88791	0.994946
ATL3	11:63624081-63671730,11:63624081-63671974	16511	107	20	27	0.887998	0.994946
STAP1	4:67558696-67607337,4:67558726-67607337	16511	41	10	27	0.888218	0.995055
GNA15	19:3136031-3163769	16511	87	20	28	0.888706	0.99511
RCAN1	21:34516442-34524637,21:34516442-34525467,21:34516442-34525467,21:34516442-34527010,21:34516442-34613843,21:34516442-34614446,21:34516442-34615113,21:34521052-34527010	16511	22	6	48	0.888781	0.99511
ZNF440	19:11814291-11835201	16511	43	10	203	0.88884	0.99511
KLHDC1	14:49693119-49753146	16511	75	14	31	0.888915	0.99511
ECE2	3:184276010-184293031,3:184276010-184293031,3:184276010-184293031	16511	220	55	279	0.88893	0.99511
SPATA18	4:52051303-52097299,4:52051330-52097305,4:52051330-52097305,4:52051330-52097305,4:52051330-52097306,4:52051330-52097306	16511	60	16	21	0.889222	0.99511
KIF20B	10:89701589-89774943,10:89701589-89774943	16511	186	42	96	0.889256	0.99511
THOC3	5:175959530-175968315	16511	12	2	134	0.889274	0.99511
DMRTA1	9:22446823-22455740	16511	38	15	32	0.889373	0.99511
DSP	6:7541574-7586717,6:7541574-7586717,6:7541670-7586714	16511	340	64	212	0.889651	0.99522
TTK	6:80004604-80042527,6:80004648-80042527	16511	98	22	40	0.889778	0.99522
CACNA1G	17:50560714-50627471,17:50561067-50627471,17:50561067-50627471,17:50561067-50627471,17:50561067-50627471,17:50561067-50627471,17:50561067-50627471,17:50561067-50627471,17:50561067-50627471,17:50561067-50627471,17:50561067-50627471,17:50561067-50627471,17:50561067-50627471,17:50561067-50627471,17:50561067-50627471,17:50561067-50627471,17:50561067-50627471,17:50561067-50627471,17:50561067-50627471,17:50561067-50627471,17:50561067-50627471,17:50561067-50627471,17:50561067-50627471,17:50561067-50627471,17:50561067-50627471,17:50561067-50627471,17:50561067-50627471,17:50561067-50627471,17:50561067-50627471,17:50561067-50627471,17:50561067-50627471,17:50561067-50627471,17:50561067-50627471	16511	409	81	305	0.889839	0.99522
DHRS11	17:36591878-36600804	16511	65	21	42	0.890043	0.995299
SLC16A3	17:82228405-82239499,17:82228405-82239499,17:82229010-82239499,17:82232231-82239499,17:82234898-82239499,17:82235773-82239499	16511	101	20	37	0.890474	0.995299
SAMD3	6:130144301-130215885,6:130144301-130365425,6:130144315-130222951	16511	61	12	67	0.890577	0.995299
PRKAA2	1:56645313-56715335	16511	55	8	22	0.890675	0.995299
SLC22A10	11:63289946-63311774,11:63289957-63311774	16511	70	20	330	0.891055	0.995299
PDE7B	6:135851700-136195574	16511	80	13	22	0.89114	0.995299
IGSF10	3:151435989-151440790,3:151435989-151440790,3:151435989-151458709	16511	287	56	381	0.891329	0.995299
RPIA	2:88691672-88750929	16511	66	16	21	0.891587	0.995299
HNRNPU	1:244850296-244864543,1:244850299-244864525	16511	31	7	26	0.891744	0.995299
FOXD3	1:63323058-63325126	16511	67	14	53	0.891833	0.995299
FUT2	19:48695970-48705934,19:48695970-48705934	16511	118	35	286	0.8919	0.995299
EPX	17:58192725-58205174	16511	221	59	784	0.891948	0.995299
SRD5A3-AS1	4:55366600-55385580	16511	16	4	42	0.892023	0.995299
FCSK	16:70454594-70480274	16511	199	52	83	0.892082	0.995299
STIL	1:47250138-47314147,1:47250138-47314147,1:47250138-47314147,1:47250138-47314147,1:47250138-47314147,1:47250138-47314147	16511	56	8	25	0.892177	0.995299
SULT2A1	19:47870466-47886315	16511	26	10	75	0.892269	0.995299
CNOT2	12:70242993-70354993,12:70243029-70354993,12:70243713-70354993,12:70243713-70354993	16511	11	3	43	0.892495	0.995299
ACSS3	12:81078017-81256758,12:81078017-81256758,12:81078078-81261210	16511	107	18	35	0.892511	0.995299
FLT1	13:28300345-28495128,13:28368096-28495128,13:28385550-28495128,13:28399043-28495128	16511	125	24	52	0.892711	0.995299
PFKP	10:3067519-3136805,10:3067519-3136805,10:3067519-3136805,10:3067547-3136802,10:3067969-3136805,10:3068626-3136805,10:3068626-3136805,10:3069188-3136802,10:3104608-3136805,10:3104608-3136805,10:3104608-3136805	16511	328	69	141	0.892861	0.995299
MCAT	22:43132205-43143397,22:43132205-43143397,22:43132205-43143397	16511	53	10	48	0.893097	0.995299
AP4B1-AS1	1:113812611-113901237,1:113856634-113901237	16511	160	32	56	0.893139	0.995299
OLFML2B	1:161983191-162024465,1:161983191-162024465,1:161983191-162024465	16511	161	38	78	0.893168	0.995299
GJA4	1:34792998-34795747	16511	75	18	61	0.893279	0.995299
SPAG5-AS1	17:28599132-28617377	16511	76	16	82	0.893381	0.995299
DPYD-AS1	1:97095922-97322955	16511	93	22	33	0.893555	0.995299
C18orf54	18:54357905-54382034,18:54357916-54382035,18:54357916-54382035,18:54358773-54382035,18:54360527-54382035	16511	54	10	21	0.893787	0.995299
ZYX	7:143381266-143391111,7:143381273-143391111,7:143381344-143391111	16511	92	20	35	0.893876	0.995299
CASZ1	1:10636605-10796646,1:10647205-10796676	16511	76	22	46	0.894285	0.995299
TNFSF18	1:173041219-173050963	16511	16	3	133	0.894394	0.995299
NAALAD2	11:90134649-90192611,11:90134662-90192894	16511	108	28	45	0.894444	0.995299
CAPN13	2:30722770-30807446	16511	106	27	289	0.894608	0.995299
SLC7A9	19:32830510-32869767,19:32830510-32869777,19:32830510-32869777	16511	175	42	186	0.894719	0.995299
PPOX	1:161166380-161171220,1:161166380-161171220,1:161166380-161171220,1:161166380-161171220,1:161166380-161171220,1:161166425-161171220	16511	115	17	25	0.89489	0.995299
HLA-B	6:31353874-31357179	16511	38	14	413	0.894908	0.995299
NRP1	10:33177490-33334905,10:33177490-33334905,10:33177490-33334905,10:33177490-33334905,10:33177492-33334667,10:33197618-33334905,10:33197618-33334905	16511	185	39	99	0.894988	0.995299
INPP5E	9:136428614-136439822,9:136428618-136439845	16511	156	41	96	0.895057	0.995299
PRKD2	19:46674315-46714320,19:46674315-46717127,19:46674315-46717127,19:46674315-46717127	16511	91	16	22	0.89529	0.995299
C8G	9:136945242-136946975	16511	36	12	24	0.895424	0.995299
GOLT1A	1:204198162-204213988	16511	18	6	40	0.895571	0.995299
LOC108783654	17:42552435-42554802	16511	76	18	36	0.895575	0.995299
HSD17B1	17:42552557-42555214,17:42552557-42555214,17:42552557-42555214	16511	77	18	36	0.895575	0.995299
PUS7L	12:43728608-43758758,12:43728608-43758773,12:43728608-43758817,12:43728608-43758817	16511	84	16	236	0.895793	0.995299
SPTBN4	19:40467000-40576464,19:40530487-40560752	16511	111	21	29	0.895939	0.995299
QARS	3:49095931-49104757,3:49095931-49105129,3:49095931-49105129	16511	162	37	61	0.89603	0.995299
PLIN4	19:4502178-4518486	16511	74	17	142	0.896059	0.995299
CUBN	10:16823965-17129817	16511	435	96	576	0.896063	0.995299
GBA3	4:22692913-22819572,4:22692913-22819572,4:22692913-22819572,4:22692913-22819572,4:22714088-22819572,4:22714088-22819572	16511	36	6	22	0.896312	0.995299
HDHD3	9:113373415-113376061,9:113373415-113377009,9:113373415-113377009,9:113373415-113377009	16511	41	7	28	0.89662	0.995299
CRYBA1	17:29246856-29254484	16511	73	14	205	0.896631	0.995299
SLC2A6	9:133471093-133479099,9:133471093-133479154	16511	102	24	38	0.897107	0.995299
RASGRP4	19:38409057-38426219,19:38409057-38426305,19:38409057-38426305,19:38409057-38426305,19:38409057-38426305,19:38409057-38426305,19:38409057-38426305	16511	63	20	27	0.897419	0.995299
MUC6	11:1012822-1036718	16511	205	68	333	0.897432	0.995299
CDC14B	9:96500107-96566976,9:96500107-96566976,9:96500107-96566976,9:96500107-96619830,9:96500107-96619830,9:96500107-96619830,9:96514402-96566976,9:96514402-96619830	16511	55	9	23	0.897457	0.995299
OR51I2	11:5453407-5454477	16511	32	14	38	0.897895	0.995299
MELK	9:36572861-36677683,9:36572861-36677683,9:36572861-36677683,9:36572861-36677683,9:36572861-36677683,9:36572861-36677683,9:36572861-36677683,9:36572861-36677683,9:36572861-36677683,9:36572894-36677682	16511	100	18	46	0.898037	0.995299
THNSL1	10:25016611-25026664	16511	138	32	109	0.89807	0.995299
HBZ	16:152854-154505	16511	22	9	27	0.89812	0.995299
ATP6V0A1	17:42458843-42522579,17:42458843-42522579,17:42458843-42522579	16511	142	22	67	0.898128	0.995299
ARMH4	14:58004055-58152239,14:58116145-58152239	16511	40	8	37	0.898183	0.995299
CAB39L	13:49308649-49401538,13:49308649-49413751,13:49308649-49413751,13:49308649-49444064,13:49308649-49444126	16511	58	11	38	0.898377	0.995299
EHBP1	2:62673850-63046486,2:62705623-63046486,2:62705651-63046486,2:62705651-63046486,2:62705651-63046486,2:62705651-63046486,2:62705651-63046486,2:62705651-63046486,2:62705721-63046486,2:62705721-63046486,2:62705721-63046486,2:62705721-63046486,2:62705721-63046486,2:62706312-63046486,2:62706896-63046486	16511	95	15	264	0.898453	0.995299
EXOSC6	16:70246777-70251940	16511	50	13	97	0.898459	0.995299
DCLRE1C	10:14897563-14954432,10:14897563-14954432,10:14897563-14954432,10:14897563-14954432,10:14904610-14954432,10:14904610-14954432,10:14904610-14954432,10:14904610-14954432,10:14904610-14954432,10:14904610-14954432,10:14904610-14954432,10:14904610-14954432,10:14904610-14954432,10:14904610-14954432,10:14904612-14954096	16511	98	15	24	0.898597	0.995299
FNDC1	6:159169399-159272108	16511	104	16	60	0.898792	0.995299
TMEM70	8:73976141-73982783,8:73976141-73982783,8:73976194-73982783	16511	42	11	31	0.898816	0.995299
CCDC188	22:20148426-20151055	16511	32	10	28	0.898819	0.995299
PEX10	1:2404801-2412571,1:2404801-2412571	16511	87	16	38	0.898854	0.995299
PADI1	1:17205127-17246007	16511	108	19	57	0.899082	0.995299
CATSPERE	1:244461272-244640504,1:244461370-244640360,1:244461370-244640360	16511	51	11	21	0.899103	0.995299
CCDC13	3:42708381-42773253	16511	49	11	26	0.899214	0.995299
CABP4	11:67452414-67461774,11:67455346-67461774,11:67455346-67461774	16511	55	12	25	0.899383	0.995299
NOG	17:56593698-56595590	16511	43	10	118	0.899458	0.995299
EML5	14:88612430-88792953	16511	179	25	39	0.899531	0.995299
FAM76B	11:95768941-95789791,11:95768952-95789782	16511	27	6	70	0.899641	0.995299
DXO	6:31969814-31972138	16511	50	8	172	0.899993	0.995299
ATAD3C	1:1449688-1470158	16511	128	41	421	0.900048	0.995299
TNNT1	19:55132697-55149206,19:55132697-55149354,19:55132697-55149354,19:55132697-55149354	16511	89	23	41	0.900137	0.995299
TSPAN15	10:69451464-69507666,10:69451466-69507669,10:69451466-69507669	16511	68	16	167	0.9003	0.995299
SERPINE2	2:223975047-224031478,2:223975047-224038640,2:223975047-224039319,2:223975047-224039319	16511	51	12	330	0.900303	0.995299
SLC25A39	17:44319624-44324870,17:44319624-44324870,17:44319624-44324870,17:44319627-44324823,17:44319627-44324823,17:44319627-44324823,17:44319627-44324823,17:44319627-44324823,17:44319627-44324823,17:44319627-44324823	16511	104	27	37	0.900319	0.995299
C4A	6:31982056-32002680,6:31982056-32002680	16511	12	1	318	0.900437	0.995299
LOC110384692	6:31982056-32002681	16511	12	1	318	0.900437	0.995299
LAMA5	20:62309064-62367312	16511	508	107	390	0.900474	0.995299
PIBF1	13:72782022-73016453,13:72782022-73016453,13:72782022-73016453,13:72782132-73016459	16511	73	15	26	0.900562	0.995299
GPD2	2:156435452-156586403,2:156436378-156586403	16511	152	31	291	0.90072	0.995299
EIF6	20:35278905-35284717,20:35278905-35284717,20:35278905-35284717,20:35278905-35284816,20:35278905-35284816,20:35278905-35284816,20:35278917-35284772	16511	54	12	26	0.900778	0.995299
TIMM8B	11:112084830-112086756,11:112084830-112086756,11:112084830-112086756	16511	22	6	24	0.900812	0.995299
GASK1B	4:158124579-158172566,4:158124579-158173050,4:158124579-158173050	16511	53	8	99	0.900842	0.995299
PITPNM2	12:122983479-123110428,12:122983479-123110489	16511	115	13	22	0.901145	0.99532
CCDC150	2:196639631-196732806,2:196639714-196732801,2:196713537-196732806	16511	98	17	51	0.901269	0.99532
SCARA5	8:27869882-27992673	16511	106	21	37	0.901375	0.99532
GK2	4:79406352-79408218	16511	77	14	74	0.901382	0.99532
POLR2J4	7:43940894-44019194	16511	48	9	28	0.901475	0.99532
KMT2D	12:49018974-49055324	16511	327	69	296	0.901623	0.995348
LOC101929294	8:24295813-24548618	16511	253	51	108	0.901796	0.995403
ATP6V0A2	12:123712352-123761754	16511	200	46	212	0.902208	0.995582
PDX1	13:27919999-27926313	16511	69	17	97	0.902228	0.995582
SUSD1	9:112040780-112175297,9:112040780-112175297,9:112040782-112175297	16511	93	23	50	0.902373	0.995582
CCDC84	11:118998132-119015792,11:118998132-119015792,11:118998132-119015792,11:118998137-119015792	16511	55	18	30	0.902538	0.995582
TUBGCP2	10:133278629-133309156,10:133278629-133309156,10:133278629-133309156,10:133278629-133312337	16511	154	33	82	0.902573	0.995582
ANKRD18B	9:33524412-33575442	16511	70	13	90	0.902912	0.995821
SLC25A21	14:36677920-37172660,14:36677920-37172660	16511	104	14	31	0.903102	0.995895
MYF6	12:80707633-80709474	16511	76	20	165	0.90328	0.99594
LLGL2	17:75525701-75564723,17:75525701-75575209,17:75525701-75575209	16511	153	31	63	0.903648	0.99594
INO80B-WBP1	2:74455022-74460891	16511	54	12	23	0.90389	0.99594
DHRS1	14:24290597-24299460,14:24290597-24299780	16511	99	18	30	0.903973	0.99594
FECH	18:57544388-57586702,18:57544388-57586702	16511	128	31	229	0.904164	0.99594
FGR	1:27612063-27635185,1:27612289-27626240,1:27612289-27626595	16511	80	16	47	0.904317	0.99594
RDH8	19:10013482-10022278	16511	92	19	31	0.904505	0.99594
PRSS36	16:31138925-31150094,16:31138925-31150094,16:31138925-31150094	16511	169	34	126	0.904733	0.99594
FAM135A	6:70413403-70561174,6:70413403-70561174,6:70413403-70561174,6:70413403-70561174,6:70413403-70561174,6:70413403-70561174,6:70413403-70561174,6:70413403-70561174,6:70413403-70561174,6:70413403-70561174,6:70413403-70561174,6:70413403-70561174,6:70413403-70561174,6:70413403-70561174,6:70413403-70561174,6:70413403-70561174,6:70413403-70561174,6:70413403-70561174,6:70413403-70561174,6:70413403-70561174,6:70413403-70561174	16511	132	22	40	0.905134	0.99594
AFDN	6:167826563-167972022,6:167826563-167972022,6:167826563-167972022,6:167826990-167965113,6:167826990-167972020,6:167827634-167972020	16511	81	7	22	0.905135	0.99594
SLC1A4	2:64988444-65023865,2:64988444-65023865,2:64988444-65023866,2:64989398-65023865	16511	94	21	68	0.905171	0.99594
CSGALNACT2	10:43138444-43185301,10:43138444-43185306,10:43154896-43185306,10:43154896-43185306	16511	60	12	21	0.905308	0.99594
C5orf51	5:41904343-41921636	16511	32	5	202	0.905404	0.99594
C8orf74	8:10672627-10700590	16511	18	5	73	0.905466	0.99594
BPHL	6:3118375-3153198,6:3118375-3153198,6:3118375-3153198,6:3118710-3153575	16511	69	16	70	0.905669	0.99594
MYPOP	19:45890022-45902613	16511	19	3	97	0.905958	0.99594
LNPK	2:175923881-176002267,2:175923891-176002345,2:175923891-176002345,2:175923891-176002345,2:175923891-176002345,2:175923891-176002839	16511	50	11	61	0.906051	0.99594
PSMB8	6:32840716-32844047,6:32840716-32844679	16511	48	18	59	0.906081	0.99594
HIST1H3G	6:26270917-26271384	16511	35	8	27	0.906297	0.99594
COL4A3	2:227164564-227314792	16511	327	66	643	0.906432	0.99594
LOC654841	2:227221051-227325164	16511	327	66	643	0.906432	0.99594
EPHB6	7:142855013-142871093,7:142855075-142871093,7:142862016-142871093,7:142862755-142871093	16511	123	19	85	0.906601	0.99594
PRKAR1A	17:68413622-68533429,17:68511779-68533429,17:68512378-68533429,17:68512378-68533429,17:68512378-68533429,17:68515393-68551316	16511	198	36	82	0.906803	0.99594
FRMPD2	10:48156558-48175143,10:48156558-48251757,10:48156562-48274696	16511	132	25	343	0.906829	0.99594
TMEM225B	7:99598065-99611045,7:99598065-99611045,7:99598266-99611045	16511	11	2	116	0.907101	0.99594
CIAO1	2:96266145-96274162	16511	66	14	48	0.907124	0.99594
NBEAL2	3:46979682-47009704,3:46987989-47009704	16511	272	51	289	0.907227	0.99594
POLR3E	16:22297374-22335103,16:22297374-22335103,16:22297374-22335103,16:22297374-22335103,16:22297374-22335103,16:22297408-22335096	16511	78	19	24	0.907248	0.99594
AQR	15:34851781-34969742	16511	263	35	45	0.907729	0.99594
ITIH2	10:7703315-7749520	16511	159	36	240	0.907819	0.99594
GRHPR	9:37422695-37436990	16511	101	24	156	0.908215	0.99594
GALT	9:34646588-34650598,9:34646588-34650598	16511	150	34	174	0.908396	0.99594
TBX15	1:118883042-118989556,1:118883046-118988343	16511	105	23	59	0.908439	0.99594
SREBF1	17:17811348-17837011,17:17811348-17837011,17:17812071-17823664	16511	84	16	24	0.908575	0.99594
PWWP2B	10:132397197-132417854,10:132397199-132417854	16511	33	3	38	0.908578	0.99594
KRT25	17:40748020-40755332	16511	98	22	99	0.908681	0.99594
NME1-NME2	17:51153535-51171744,17:51153535-51171744	16511	75	17	75	0.908728	0.99594
ZFHX3	16:72782886-73048128,16:72782886-73058635	16511	409	88	196	0.908751	0.99594
CYP4V2	4:186191566-186213463	16511	133	29	260	0.908812	0.99594
NARS2	11:78435960-78574864,11:78435967-78574864	16511	114	30	92	0.909207	0.99594
TTC24	1:156581364-156587726	16511	68	15	56	0.909407	0.99594
RAPGEF4	2:172735844-173052892,2:172821586-173052892,2:172860037-173052892,2:172860037-173052892,2:172928204-173052892	16511	120	28	62	0.909452	0.99594
TRH	3:129974719-129977935	16511	29	6	29	0.909628	0.99594
ECSIT	19:11505915-11528865,19:11505915-11529172,19:11505915-11529172,19:11505928-11529134	16511	77	23	90	0.909737	0.99594
KCNN4	19:43766532-43780973	16511	91	18	40	0.910212	0.99594
STRA6	15:74179465-74202787,15:74179465-74202879,15:74179465-74203215,15:74179465-74208054,15:74179465-74209030,15:74179465-74209030,15:74179465-74209705,15:74194387-74209030	16511	128	36	68	0.910396	0.99594
CD79A	19:41877119-41881372,19:41877119-41881372	16511	20	3	127	0.910684	0.99594
COX15	10:99694792-99732666,10:99710867-99732666,10:99710867-99732666,10:99710867-99732666,10:99710867-99732666	16511	142	39	96	0.910728	0.99594
IGSF9	1:159927038-159945596,1:159927040-159945613	16511	106	27	37	0.910741	0.99594
IDI2	10:1018910-1025859	16511	16	7	45	0.910872	0.99594
AMY1C	1:103655515-103664554,1:103655649-103664554,1:103687414-103696320,1:103687414-103696454,1:103749653-103758692,1:103749787-103758692	16511	57	19	189	0.910977	0.99594
AMY1A	1:103655518-103664551,1:103655679-103664551,1:103687417-103696290,1:103687417-103696451,1:103749656-103758689,1:103749817-103758689	16511	57	19	189	0.910977	0.99594
AMY1B	1:103655702-103664550,1:103687418-103696267,1:103749840-103758688	16511	57	19	189	0.910977	0.99594
MDH1B	2:206737764-206765328,2:206737764-206765549,2:206737764-206765549,2:206737764-206765549,2:206737764-206765549,2:206737764-206765549,2:206737764-206765549,2:206737764-206765549,2:206737764-206765549	16511	57	16	21	0.911161	0.99594
CAPN12	19:38730191-38744474	16511	234	48	281	0.911289	0.99594
CDH19	18:66501186-66604138,18:66501186-66604138,18:66501186-66604138	16511	135	22	38	0.911347	0.99594
RAX2	19:3769090-3772221,19:3769090-3772221	16511	51	13	42	0.911464	0.99594
MSRB1	16:1938228-1943326	16511	41	14	27	0.911584	0.99594
ERMARD	6:169751621-169781584,6:169751621-169781584,6:169751621-169781584,6:169751621-169781600	16511	70	21	92	0.911699	0.99594
C1QTNF9B	13:23891098-23897006,13:23891098-23897502	16511	53	11	35	0.912142	0.99594
KRT38	17:41436368-41441344	16511	84	25	379	0.91218	0.99594
SIX1	14:60644698-60649437	16511	71	13	28	0.912233	0.99594
OR8B12	11:124542721-124543654	16511	5	3	37	0.91239	0.99594
OSBPL3	7:24796536-24892621,7:24796536-24892621,7:24796536-24892621,7:24796536-24892621,7:24796536-24892621,7:24796540-24980178	16511	86	11	23	0.912662	0.99594
CNN2	19:1026274-1039068,19:1026274-1039068,19:1026274-1039068,19:1026607-1039065	16511	58	18	39	0.912675	0.99594
TRIOBP	22:37697047-37776556,22:37746233-37759956,22:37746233-37776556	16511	156	38	84	0.912864	0.99594
NUCB1	19:48900311-48923372	16511	73	15	30	0.913012	0.99594
TNKS2	10:91798425-91865475	16511	127	27	35	0.913024	0.99594
HTT	4:3074680-3243960	16511	158	34	206	0.913073	0.99594
CDSN	6:31115086-31120446	16511	15	3	155	0.913105	0.99594
LPP	3:188153872-188890671,3:188212932-188890671,3:188225404-188890671	16511	95	22	151	0.91315	0.99594
LOC101930071	19:42397127-42408452	16511	33	10	44	0.913194	0.99594
TONSL	8:144428774-144444440	16511	150	29	35	0.913305	0.99594
TMPRSS5	11:113687545-113706373,11:113687545-113706373,11:113687545-113706373,11:113687545-113706373,11:113687545-113706373,11:113687545-113706373,11:113687549-113706308	16511	88	20	136	0.913363	0.99594
FBXO7	22:32474810-32498829,22:32475236-32498831,22:32475236-32498831	16511	49	10	93	0.913374	0.99594
ABCA8	17:68867286-68955392,17:68867286-68955392,17:68867289-68955392	16511	282	57	236	0.913496	0.99594
PCDHA12	5:140875301-140877889,5:140875307-141012346	16511	339	61	313	0.913558	0.99594
ADCY9	16:3962653-4116442	16511	225	40	59	0.91358	0.99594
AMDHD2	16:2520344-2529731,16:2520361-2529731,16:2520361-2530954	16511	133	17	170	0.91382	0.99594
SACS	13:23328822-23375543,13:23328830-23433702	16511	922	157	990	0.913891	0.99594
LOC101927267	12:49292630-49324576	16511	132	21	477	0.913922	0.99594
CERKL	2:181536673-181657105,2:181536673-181657107,2:181536673-181657107,2:181536673-181657107,2:181536673-181657107,2:181536673-181657107,2:181536673-181657107	16511	61	7	33	0.913994	0.99594
MRPL16	11:59806139-59810778	16511	36	11	27	0.91401	0.99594
PPP1R13B	14:103733750-103847590	16511	81	13	54	0.914035	0.99594
CPTP	1:1324801-1328896	16511	44	10	43	0.914083	0.99594
ASNSD1	2:189661398-189670831,2:189661458-189670831	16511	88	18	60	0.914211	0.99594
LOC101928034	1:153545741-153551769	16511	8	2	229	0.914405	0.99594
S100A3	1:153547328-153549258	16511	8	2	229	0.914405	0.99594
LETM2	8:38386440-38394433,8:38386440-38409524,8:38386440-38409524,8:38386440-38409524,8:38386440-38409524,8:38386440-38409524,8:38386475-38409524,8:38386475-38409524,8:38387130-38409524	16511	77	15	32	0.914686	0.99594
MOCOS	18:36187496-36272157	16511	117	25	109	0.914907	0.99594
ASCL4	12:107774384-107776644	16511	39	13	29	0.915019	0.99594
FER1L6-AS2	8:124046070-124171522	16511	269	59	495	0.915042	0.99594
TOGARAM2	2:28981297-29052230,2:28981297-29052230,2:28981297-29052230	16511	77	19	272	0.91507	0.99594
DLX3	17:49990004-49995224	16511	56	13	21	0.915304	0.99594
LRRC74A	14:76826381-76870302	16511	39	9	28	0.915607	0.99594
ASRGL1	11:62337301-62393415,11:62337447-62393412	16511	78	20	63	0.915638	0.99594
DSCAM	21:40010998-40847139,21:40010998-40847139,21:40010998-40847158	16511	150	26	36	0.915733	0.99594
NOP14	4:2937936-2963406,4:2937936-2963506,4:2937936-2963506	16511	79	15	30	0.915734	0.99594
PNPLA7	9:137459951-137550402,9:137459951-137550569	16511	343	82	285	0.915742	0.99594
CIDEA	18:12254318-12277595,18:12254360-12277595,18:12254360-12277595	16511	46	11	164	0.915783	0.99594
ANKRD33B	5:10564069-10657816	16511	38	7	21	0.915956	0.99594
SEZ6	17:28954928-29006063,17:28954928-29006063,17:28954928-29006440	16511	89	16	31	0.915987	0.99594
TUBA3D	2:131476118-131482934	16511	129	27	97	0.916108	0.99594
APOBEC3A_B	22:38957521-38992778	16511	40	7	67	0.916503	0.99594
PREX2	8:67952045-68237032,8:67952114-68106007	16511	163	29	154	0.916806	0.99594
NEK5	13:52033610-52129073,13:52064763-52129092	16511	86	18	35	0.916999	0.99594
EPHA8	1:22563488-22603595,1:22563501-22589619	16511	197	43	155	0.91714	0.99594
PSD4	2:113173982-113203100	16511	80	23	28	0.9172	0.99594
PIGW	17:36534761-36539303,17:36534761-36539303,17:36534986-36539303	16511	70	18	295	0.917359	0.99594
SLIT1	10:96998037-97185959	16511	210	43	82	0.917414	0.99594
SLC20A1	2:112645938-112663823	16511	162	19	33	0.917507	0.99594
MYBPC2	19:50432891-50466321	16511	163	38	199	0.917547	0.99594
CLN8	8:1763703-1786570	16511	72	12	25	0.917621	0.99594
COX6B2	19:55349705-55354719	16511	31	8	254	0.917786	0.99594
NLRP2	19:54965278-55001142,19:54966341-55001142,19:54966341-55001142,19:54966341-55001142,19:54966342-55001142,19:54966373-55001137	16511	120	28	56	0.917854	0.99594
TNF	6:31575564-31578335	16511	13	4	26	0.918043	0.99594
ZFAND1	8:81701330-81721304,8:81701330-81721304,8:81701330-81721304,8:81701330-81721304,8:81701340-81721300,8:81702913-81721304,8:81702913-81721304	16511	55	16	32	0.918233	0.99594
DET1	15:88501923-88546703,15:88511554-88546703,15:88512480-88546375,15:88512480-88546375,15:88512480-88546375,15:88512480-88546703,15:88512480-88546703,15:88512480-88546703,15:88512480-88546703,15:88512480-88546703,15:88512480-88546703	16511	94	17	23	0.91834	0.99594
FGFRL1	4:1011625-1026898,4:1011971-1026898,4:1012463-1026898	16511	72	17	112	0.91835	0.99594
TNXB	6:32008419-32013273,6:32041153-32109338,6:32041153-32109338,6:32041154-32046128	16511	48	15	113	0.918551	0.99594
SAPCD1	6:31762995-31764847	16511	13	3	83	0.918557	0.99594
SMAD7	18:48919852-48942807,18:48919852-48949333,18:48919852-48950711,18:48919852-48950711	16511	92	15	28	0.918573	0.99594
LARGE2	11:45921620-45929096,11:45921620-45929096,11:45922655-45929096	16511	119	25	154	0.918878	0.99594
UBAC2	13:99200424-99386499,13:99200908-99386499,13:99200908-99386499	16511	83	15	23	0.91891	0.99594
MICAL3	22:17787649-18024561,22:17834335-17906886,22:17860154-17906886	16511	138	26	110	0.919196	0.99594
MANEAL	1:37794101-37801606,1:37794101-37801606,1:37795487-37801606	16511	82	16	38	0.919277	0.99594
TRPM7	15:50557158-50686797,15:50557158-50686815,15:50557158-50686815,15:50557158-50686815,15:50557158-50686815	16511	213	43	127	0.919286	0.99594
AEBP1	7:44104344-44114560	16511	176	32	347	0.919509	0.99594
CFD	19:859658-863569,19:859658-863569	16511	72	15	41	0.919597	0.99594
SLC3A1	2:44275457-44320823	16511	307	69	616	0.919607	0.99594
PKD2	4:88007634-88077777,4:88007646-88077779	16511	121	14	55	0.919671	0.99594
ITGA1	5:52788301-52953655	16511	230	52	101	0.919763	0.99594
GPRC5B	16:19856690-19884848,16:19858970-19885634	16511	63	18	56	0.919804	0.99594
TIMELESS	12:56416362-56449426,12:56416372-56449465,12:56416372-56449465	16511	146	36	59	0.919949	0.99594
LRIG3	12:58872154-58919546,12:58872154-58920538	16511	115	27	75	0.919964	0.99594
SBNO2	19:1107633-1132274,19:1107637-1174268	16511	206	35	56	0.919993	0.99594
SLC5A1	22:32043031-32113024,22:32059169-32113024	16511	187	31	86	0.920023	0.99594
SLC5A5	19:17871944-17895174	16511	147	25	35	0.920206	0.99594
VSIG10L2	11:125946055-125956319	16511	55	15	29	0.920227	0.99594
UMOD	16:20333050-20352878,16:20333050-20352878,16:20333050-20352878	16511	130	27	105	0.920476	0.996018
HTRA4	8:38974227-38988663	16511	96	16	147	0.920545	0.996018
ACSS1	20:25006229-25032706,20:25006229-25058182,20:25006229-25058182,20:25006236-25058139	16511	97	22	31	0.921001	0.99631
SYT8	11:1834309-1837521,11:1834309-1837521,11:1834309-1837521,11:1834309-1837521	16511	47	8	152	0.921238	0.99631
COL6A5	3:130345515-130484846,3:130345515-130484846,3:130345515-130484846	16511	411	97	1011	0.921239	0.99631
SETDB2	13:49444292-49495003,13:49444292-49495003,13:49444292-49495003	16511	94	18	37	0.921448	0.99631
TIAM2	6:155090288-155257723,6:155216962-155257723	16511	144	30	45	0.921611	0.99631
NTRK1	1:156815749-156881850,1:156860878-156881850,1:156860878-156881850	16511	494	119	363	0.921699	0.99631
CATIP-AS2	2:218326240-218357966	16511	116	35	152	0.922126	0.99631
ART1	11:3645130-3664416	16511	25	6	328	0.922227	0.99631
SLC2A12	6:133987580-134052651	16511	89	25	45	0.92223	0.99631
EPB42	15:43197227-43221018,15:43197227-43221125	16511	66	15	28	0.922251	0.99631
LRWD1	7:102464882-102473168,7:102464983-102473168	16511	126	21	32	0.92242	0.99631
CLDN20	6:155264012-155276548	16511	55	11	51	0.922569	0.99631
PAPPA2	1:176463170-176691205,1:176463174-176845601	16511	144	25	42	0.922686	0.99631
ANKLE2	12:132725504-132761832	16511	75	18	32	0.922989	0.99631
METTL1	12:57768470-57772105,12:57768567-57772131	16511	44	10	26	0.923161	0.99631
MFGE8	15:88898682-88912762,15:88898682-88913379,15:88898682-88913469,15:88898682-88913469,15:88898682-88913469	16511	127	31	112	0.92321	0.99631
CYP2A7	19:40875438-40882752,19:40875438-40882752	16511	55	10	42	0.923289	0.99631
SLC5A11	16:24845862-24911628,16:24845862-24911628,16:24845862-24911628,16:24845862-24911628,16:24845862-24911628,16:24845862-24911628,16:24845862-24911628,16:24845862-24911628,16:24845862-24911628,16:24845862-24911628,16:24845862-24911628,16:24845862-24911628,16:24845862-24911628,16:24845862-24911628,16:24845862-24911628,16:24845862-24911628,16:24845994-24911628,16:24845994-24911628,16:24845994-24911628,16:24845994-24911628,16:24845994-24911628,16:24845994-24911628,16:24845994-24911628,16:24846230-24911628	16511	179	40	220	0.923469	0.99631
MINDY1	1:150996824-151006797,1:150996824-151006797,1:150996824-151006909,1:150996824-151007749,1:150996824-151008378,1:150996824-151008378	16511	75	15	69	0.92373	0.99631
CC2D1A	19:13906200-13930879	16511	67	10	43	0.924074	0.99631
PPT1	1:40072709-40097470,1:40072709-40097470,1:40072709-40097470	16511	101	28	69	0.924197	0.99631
MEGF10	5:127290763-127424781,5:127290763-127424781,5:127290763-127461218,5:127290795-127461218	16511	203	35	248	0.924246	0.99631
PSAP	10:71816282-71851375,10:71816282-71851375,10:71816297-71851251	16511	91	17	31	0.924261	0.99631
MSH3	5:80654651-80876815	16511	297	61	243	0.924262	0.99631
LTBP4	19:40593165-40629820,19:40597234-40629820,19:40601370-40629820	16511	363	92	309	0.924289	0.99631
CYP19A1	15:51208056-51243034,15:51208056-51243256,15:51208056-51243915,15:51208056-51255789,15:51208056-51278142,15:51208056-51282262,15:51208056-51288338,15:51208056-51318755,15:51208056-51323924,15:51208056-51338598,15:51208056-51338598	16511	79	11	22	0.924542	0.99631
ADH1A	4:99276368-99290985	16511	42	12	30	0.924558	0.99631
SKI	1:2228318-2310213	16511	127	28	56	0.924615	0.99631
NREP-AS1	5:111912507-112017306	16511	8	3	64	0.924622	0.99631
PRKD3	2:37250502-37317084	16511	137	20	203	0.924654	0.99631
RET	10:43077026-43127614,10:43077068-43130349,10:43104731-43127614	16511	196	42	328	0.924704	0.99631
RBM23	14:22893203-22919149,14:22900644-22919187,14:22900644-22919187,14:22900644-22919187,14:22900644-22919187,14:22900644-22919187,14:22900644-22919187,14:22900644-22919187,14:22900644-22919187	16511	74	15	21	0.924829	0.99631
LRRC8E	19:7888504-7902023,19:7888504-7902023,19:7888509-7902016	16511	43	9	42	0.924942	0.99631
MTMR9	8:11284815-11328145	16511	215	48	467	0.925622	0.99631
RCL1	9:4792833-4861077,9:4792833-4861077,9:4792943-4861066,9:4839768-4861077	16511	87	15	28	0.925723	0.99631
G6PC3	17:44070729-44076344,17:44070729-44076344,17:44070729-44076344,17:44070729-44076344	16511	58	15	25	0.926088	0.99631
PRKAR2A	3:48746578-48847850,3:48746578-48847850,3:48746585-48847874,3:48751584-48847850	16511	84	14	63	0.926451	0.99631
C1orf74	1:209779207-209784559	16511	32	7	47	0.926453	0.99631
TRIO	5:14143341-14510204,5:14143701-14510204	16511	198	44	58	0.926598	0.99631
SULT1B1	4:69721166-69760620	16511	46	13	31	0.92673	0.99631
RSF1	11:77666228-77820834	16511	67	16	88	0.926866	0.99631
IPP	1:45694325-45750813,1:45698734-45750813	16511	135	34	75	0.926898	0.99631
MUTYH	1:45329241-45339957,1:45329241-45339957,1:45329241-45339957,1:45329241-45340115,1:45329241-45340115,1:45329241-45340115,1:45329241-45340116,1:45329241-45340470,1:45329241-45340470,1:45329241-45340470,1:45329241-45340470,1:45329241-45340470,1:45329241-45340470,1:45329241-45340470,1:45329241-45340470	16511	143	35	492	0.926991	0.99631
HPX	11:6431048-6440987	16511	41	8	22	0.927406	0.99631
BOC	3:113211464-113251592,3:113211464-113287463,3:113212496-113287463	16511	115	21	102	0.927472	0.99631
TP53AIP1	11:128934731-128943399,11:128935370-128937834,11:128935370-128943399,11:128935370-128943399	16511	9	6	223	0.927578	0.99631
SLC28A3	9:84275849-84340779,9:84275849-84340779,9:84275849-84368498	16511	93	18	32	0.927592	0.99631
BTN3A3	6:26440471-26453415,6:26440471-26453415,6:26440503-26453415	16511	32	4	84	0.927772	0.99631
DEPDC5	22:31753950-31907034,22:31753950-31907034,22:31753950-31907034,22:31753950-31907034,22:31753967-31907015,22:31753967-31907015,22:31753967-31907015,22:31753967-31907015,22:31753967-31907015,22:31754018-31815991,22:31754018-31907015,22:31754018-31907015,22:31754018-31907015,22:31754018-31907015,22:31754018-31907015	16511	93	14	22	0.927985	0.99631
CES3	16:66961228-66975149,16:66961265-66975149,16:66967474-66975149	16511	61	13	230	0.928012	0.99631
LOC100507291	3:139389802-139444604,3:139389802-139583319	16511	102	14	34	0.928049	0.99631
KDSR	18:63327725-63367206	16511	93	19	42	0.928073	0.99631
SLC5A4-AS1	22:32205114-32273615	16511	179	29	433	0.928108	0.99631
SLC5A4	22:32218475-32255331	16511	179	29	433	0.928108	0.99631
LTBP2	14:74498182-74612237	16511	282	49	151	0.928115	0.99631
KRT32	17:41459512-41467386	16511	104	30	183	0.928281	0.99631
MPEG1	11:59208509-59213021	16511	67	18	188	0.928411	0.99631
ODF3L2	19:463345-474983	16511	43	13	69	0.928541	0.99631
CTSB	8:11842524-11868087,8:11842524-11868150,8:11842524-11868150,8:11842524-11868150,8:11842524-11868150,8:11842524-11868150	16511	220	53	244	0.928559	0.99631
OTUD6B	8:91070343-91087095,8:91070343-91087095	16511	53	13	26	0.928564	0.99631
KLK6	19:50958630-50968972,19:50958630-50968972,19:50958630-50968972,19:50958630-50969591,19:50958630-50969673	16511	37	9	30	0.928903	0.99631
CDC42BPB	14:102932379-103057549	16511	95	18	38	0.929063	0.99631
SMYD1	2:88067779-88113383,2:88067824-88113383	16511	70	10	40	0.929083	0.99631
SLC29A1	6:44219504-44234151,6:44219504-44234151,6:44219504-44234151,6:44223503-44234151,6:44223503-44234151,6:44223625-44234151	16511	94	15	86	0.9291	0.99631
CKM	19:45306412-45322875	16511	79	15	32	0.929155	0.99631
EPB41L4A	5:112142441-112419316,5:112162616-112419316,5:112162618-112419277,5:112263425-112419316	16511	208	52	241	0.929284	0.99631
RUVBL1	3:128064784-128153914,3:128080826-128123887,3:128080956-128123828	16511	91	13	27	0.929312	0.99631
C1S	12:7060660-7071031,12:7060660-7071031,12:7060717-7071031	16511	65	17	231	0.929432	0.99631
SPATA5L1	15:45402320-45415905,15:45402320-45421418,15:45402320-45421418,15:45402320-45421418,15:45402320-45421418,15:45402320-45421418,15:45402335-45421415	16511	201	43	140	0.929553	0.99631
TMEM14B	6:10747758-10756981,6:10747758-10756981,6:10747758-10756981,6:10747758-10756981,6:10747758-10759773,6:10747758-10759773	16511	12	2	248	0.929698	0.99631
MCEE	2:71109686-71130229	16511	28	5	208	0.929778	0.99631
IFT46	11:118544527-118566076,11:118544527-118566076	16511	34	5	289	0.929786	0.99631
TEX261	2:70985941-70994873	16511	31	6	26	0.929885	0.99631
RHOT2	16:668082-674174,16:668082-674174,16:668082-674174,16:668082-674174,16:668082-674174,16:668082-674174,16:668082-674174,16:668082-674174,16:668082-674174,16:668082-674174,16:668082-674174,16:668082-674174,16:668082-674174,16:668082-674174,16:668082-674174,16:668082-674174,16:668082-674174,16:668082-674174,16:668082-674174,16:668082-674174,16:668082-674174,16:668082-674174,16:668082-674174,16:668082-674174,16:668131-674171	16511	163	32	71	0.930091	0.99631
NBPF26	1:120805555-120842215	16511	29	11	30	0.930103	0.99631
AFMID	17:78187316-78197560,17:78187316-78207701,17:78187316-78207701	16511	39	11	125	0.93016	0.99631
CCDC138	2:108786749-108876591,2:108786749-108876591,2:108786749-108876591,2:108786749-108876591,2:108786749-108876591,2:108786749-108876591,2:108786749-108876591,2:108786749-108876591,2:108786749-108876591,2:108786749-108876591,2:108786749-108876591,2:108786749-108876591,2:108786749-108876591,2:108786749-108876591,2:108786749-108876591,2:108786749-108876591,2:108786749-108885477,2:108786749-108885477,2:108786770-108876578	16511	80	19	30	0.930311	0.99634
MAZ	16:29806095-29811183,16:29806528-29811164,16:29806536-29811183,16:29806536-29811183,16:29806536-29811183	16511	23	4	57	0.930846	0.996499
CLIP1	12:122271433-122422569,12:122271433-122422569,12:122271433-122422569	16511	76	19	41	0.93151	0.996499
DHRS3	1:12567909-12596396,1:12567909-12616784,1:12567909-12618210	16511	81	16	137	0.931561	0.996499
PRKAG2	7:151556114-151632258,7:151556114-151632618,7:151556114-151736263,7:151556114-151736314,7:151556114-151814871,7:151556126-151877115	16511	70	17	30	0.931854	0.996499
DBX1	11:20156154-20160324	16511	69	13	41	0.932088	0.996499
ALG6	1:63367626-63438552	16511	116	18	27	0.932521	0.996499
TGM4	3:44874605-44914596	16511	85	15	256	0.932675	0.996499
HOXD9	2:176122718-176124936	16511	60	12	21	0.932787	0.996499
ZZEF1	17:4004444-4143030	16511	200	31	39	0.932795	0.996499
NUP93	16:56730128-56850286,16:56781791-56844949,16:56783455-56844949	16511	103	28	41	0.932844	0.996499
ART5	11:3638505-3642316,11:3638505-3642316,11:3638505-3642316,11:3638505-3642316	16511	31	10	184	0.933371	0.996499
SLC2A9	4:9826223-10021497,4:9826223-10040248	16511	108	21	32	0.933602	0.996499
MROH9	1:170935470-170998805,1:170935470-171064765	16511	50	8	21	0.934094	0.996499
POTEF	2:130073534-130129222	16511	82	25	68	0.934192	0.996499
PCNX4	14:60091910-60134814,14:60091922-60148221	16511	156	31	64	0.934302	0.996499
SMCHD1	18:2655886-2805017	16511	73	13	23	0.934368	0.996499
AQP8	16:25216946-25228932	16511	63	13	25	0.934375	0.996499
WASHC4	12:105107713-105169134,12:105107713-105169134	16511	111	31	166	0.934385	0.996499
CCDC9	19:47256524-47271953	16511	51	8	63	0.934408	0.996499
CRB1	1:197201461-197478455,1:197268203-197478455,1:197268203-197478455,1:197268203-197478455,1:197268203-197478455,1:197268251-197478455	16511	256	56	205	0.93451	0.996499
STARD3	17:39637079-39664201,17:39637079-39664201,17:39637143-39664201	16511	103	23	30	0.93457	0.996499
SMTN	22:31081295-31104624,22:31081295-31104624,22:31081295-31104624,22:31082859-31104624,22:31084995-31104624	16511	99	18	47	0.934676	0.996499
MRM3	17:782328-792509,17:782352-792509	16511	62	15	32	0.935	0.996499
MKI67	10:128096660-128126204,10:128096660-128126423	16511	118	20	27	0.935132	0.996499
CDKL3	5:134298423-134367171,5:134298423-134371047,5:134298423-134371047,5:134298423-134371047,5:134298423-134371047,5:134298423-134371047,5:134308000-134367074	16511	74	21	44	0.935136	0.996499
STARD13	13:33103134-33186079,13:33103134-33206050,13:33103134-33676835,13:33103138-33285755,13:33117547-33186079,13:33117547-33206050	16511	118	14	39	0.935323	0.996499
NPHP4	1:5862807-5992473,1:5862807-5992473,1:5862807-5992473,1:5862810-5992425	16511	377	83	782	0.935503	0.996499
KLHL28	14:44924309-44961132,14:44924309-44961976	16511	78	15	74	0.935522	0.996499
FLAD1	1:154983293-154989012,1:154983293-154993111,1:154983293-154993111,1:154983343-154993111	16511	96	16	27	0.93564	0.996499
ABCA5	17:69244310-69327133,17:69244434-69315633	16511	377	81	235	0.935808	0.996499
FES	15:90884434-90895776,15:90884503-90895776,15:90885045-90895776,15:90885045-90895776	16511	115	27	45	0.935879	0.996499
GOT2	16:58707130-58734316,16:58707130-58734357	16511	81	18	64	0.93602	0.996499
P4HA1	10:73007221-73096974,10:73007221-73096974,10:73007221-73096974,10:73007221-73096974	16511	56	8	41	0.936099	0.996499
BCO2	11:112175484-112218926,11:112175484-112218926,11:112176365-112218926,11:112176365-112218926,11:112176365-112218926	16511	186	29	510	0.936122	0.996499
CCDC39	3:180614007-180679489	16511	97	26	71	0.936368	0.996499
SLC25A44	1:156193931-156212796,1:156193931-156212796,1:156193931-156212796,1:156193931-156212796,1:156193931-156212796	16511	74	17	56	0.936484	0.996499
HNRNPA1L2	13:52617469-52643784,13:52617469-52643784	16511	21	3	61	0.936582	0.996499
ALDH16A1	19:49453215-49471048,19:49453224-49471050	16511	167	36	557	0.936582	0.996499
APC	5:112707504-112846239,5:112707504-112846239,5:112707504-112846239,5:112707504-112846239,5:112737858-112846239,5:112737858-112846239,5:112737858-112846239,5:112737858-112846239,5:112737858-112846239,5:112737858-112846239,5:112737858-112846239,5:112737858-112846239,5:112737858-112846239,5:112737858-112846239,5:112737884-112846239	16511	364	71	194	0.936795	0.996499
KCNQ4	1:40783786-40840452,1:40784011-40840452	16511	231	48	68	0.93683	0.996499
SLC17A4	6:25754698-25781175,6:25754698-25781175	16511	43	13	40	0.936976	0.996499
CNTNAP4	16:76277216-76560750,16:76277216-76560750,16:76277216-76560750,16:76277216-76560750,16:76277216-76560750,16:76277216-76560750,16:76277216-76560750,16:76277216-76560750,16:76277216-76560750,16:76277216-76560750,16:76277216-76560750,16:76277216-76560750,16:76277400-76560755,16:76309837-76560750	16511	265	45	73	0.937073	0.996499
MSRB2	10:23095578-23122013	16511	39	10	29	0.937215	0.996499
PPIC	5:123023382-123036730	16511	46	6	306	0.937403	0.996499
RPEL1	10:103245886-103248016	16511	10	2	257	0.937806	0.996499
MFSD9	2:102714625-102736888,2:102714625-102736888,2:102714625-102736888,2:102714625-102736888,2:102714629-102736888	16511	91	27	336	0.937856	0.996499
PGS1	17:78378617-78424659,17:78378617-78424659,17:78378617-78424659,17:78378648-78424659	16511	84	17	29	0.937867	0.996499
TRIM67	1:231162927-231221568,1:231162927-231221568	16511	102	18	86	0.937875	0.996499
MAMSTR	19:48712721-48717021,19:48712724-48719725,19:48712997-48716957	16511	34	7	21	0.938007	0.996499
DNAH17-AS1	17:78484909-78503056	16511	127	29	169	0.93806	0.996499
PHTF1	1:113696830-113759486,1:113697201-113759155,1:113697204-113759540,1:113697204-113759540,1:113697204-113759540,1:113697204-113759540,1:113697204-113759540,1:113697204-113759540,1:113697204-113759540,1:113697204-113759540,1:113697204-113759888,1:113703824-113759540,1:113703824-113759540,1:113703824-113759540,1:113703824-113759540,1:113703824-113759540,1:113705766-113759540,1:113705766-113759540,1:113705766-113759540	16511	129	26	49	0.938199	0.996499
PRKCSH	19:11435256-11450967,19:11435256-11450967,19:11435256-11450967,19:11435644-11450967,19:11435739-11450967	16511	90	20	76	0.93844	0.996499
WDR92	2:68129804-68157527,2:68134083-68157546,2:68134090-68157560	16511	51	10	21	0.938548	0.996499
LIAS	4:39459023-39463814,4:39459023-39463814,4:39459023-39477651,4:39459023-39477651,4:39459023-39477651,4:39459023-39477651	16511	88	17	31	0.938663	0.996499
NME4	16:396754-400754,16:397191-400754,16:397191-400754,16:397191-400754,16:397191-400754,16:397198-400754,16:397741-400754	16511	60	11	43	0.938688	0.996499
C19orf25	19:1473200-1479229	16511	4	2	233	0.938893	0.996499
TECTB	10:112283399-112305038	16511	88	16	26	0.938986	0.996499
VWA5A	11:124115403-124124836,11:124115403-124146911,11:124115403-124146911	16511	55	11	39	0.939335	0.996499
SHCBP1L	1:182899862-182953525,1:182899864-182953166	16511	59	11	26	0.939345	0.996499
PKNOX1	21:42974509-43033582,21:42974509-43033931,21:42974509-43033931	16511	59	13	34	0.939418	0.996499
AGAP9	10:47501853-47523638	16511	19	4	91	0.939513	0.996499
BMS1P2-AGAP9	10:47501752-47553500,10:47501752-47553500	16511	19	4	91	0.939513	0.996499
FUCA1	1:23845080-23868369	16511	82	17	71	0.939532	0.996499
STOML1	15:73978925-73992295,15:73983217-73992348,15:73983217-73992348,15:73983217-73992348,15:73983217-73992348,15:73983217-73992348,15:73983217-73992348,15:73983217-73992348,15:73983217-73992348,15:73983217-73994622,15:73983217-73994622,15:73983217-73994622	16511	86	20	52	0.939708	0.996499
IRS1	2:226731316-226798790	16511	106	17	32	0.939851	0.996499
ADA	20:44619518-44651758,20:44619518-44651758,20:44619518-44651758,20:44619521-44651699	16511	141	37	64	0.939893	0.996499
GPLD1	6:24425833-24489578	16511	130	29	186	0.939936	0.996499
EIF2B3	1:44850521-44986722,1:44850521-44986722,1:44874528-44986722	16511	91	19	77	0.939976	0.996499
GPRC5C	17:74432087-74447435,17:74432087-74447435,17:74432087-74451653,17:74433696-74447435	16511	82	17	79	0.939999	0.996499
TP73	1:3652515-3736201,1:3652564-3736201,1:3652564-3736201,1:3652564-3736201,1:3652564-3736201,1:3652564-3736201,1:3690671-3736201,1:3690671-3736201,1:3690671-3736201,1:3690671-3736201,1:3690671-3736201,1:3690671-3736201,1:3698045-3736201	16511	202	42	91	0.940001	0.996499
DUSP27	1:167094089-167129129	16511	71	10	49	0.940048	0.996499
NFKBIA	14:35401509-35404754	16511	25	3	22	0.940092	0.996499
DDX58	9:32455301-32526196	16511	77	13	31	0.940117	0.996499
SLC13A1	7:123113530-123199969,7:123113533-123199971	16511	78	20	162	0.94029	0.996499
DCDC2B	1:32209093-32216196	16511	64	12	358	0.940311	0.996499
NT5E	6:85449583-85495791,6:85450082-85495784	16511	111	20	34	0.940434	0.996499
ZBTB40	1:22451850-22531154,1:22451850-22531157,1:22451850-22531157	16511	93	21	32	0.94106	0.996499
CLCN1	7:143316125-143352004,7:143316125-143352004	16511	282	71	641	0.941108	0.996499
UPK3A	22:45284948-45295874,22:45284986-45295874	16511	55	15	50	0.941127	0.996499
SCN2B	11:118162803-118176622	16511	49	12	22	0.941315	0.996499
LOC105447645	19:48702449-48703848	16511	99	29	270	0.941335	0.996499
APOBEC3B	22:38982346-38992779,22:38982398-38992779	16511	28	5	64	0.941363	0.996499
CCDC59	12:82352303-82358387,12:82352303-82358805	16511	35	8	105	0.941426	0.996499
GTF2H2C_2	5:69560204-69592528,5:69560204-69592528,5:69560204-69592528,5:69560204-69592528,5:71035346-71067692,5:71035346-71067692,5:71035346-71067692,5:71035346-71067692	16511	18	5	27	0.941599	0.996499
GTF2H2C	5:69560244-69592476,5:71035398-71067652	16511	18	5	27	0.941599	0.996499
CCDC12	3:46921729-46976501,3:46921729-46976767,3:46921729-46982010	16511	30	7	25	0.941642	0.996499
NLRP6	11:278569-285388,11:278569-285388	16511	89	21	87	0.941704	0.996499
EEF1D	8:143579721-143597413,8:143579721-143597413,8:143579721-143597675,8:143579721-143597675,8:143579721-143597675,8:143579721-143597675,8:143579721-143597675,8:143579721-143597675,8:143579721-143597675,8:143579721-143597675	16511	76	14	32	0.94186	0.996499
GZMB	14:24630955-24634190,14:24630955-24634269,14:24630955-24634269	16511	67	15	35	0.942011	0.996499
PLD2	17:4807100-4823432,17:4807151-4823430	16511	123	21	103	0.94208	0.996499
PM20D2	6:89146054-89165565	16511	71	15	22	0.942089	0.996499
RAD54B	8:94371959-94436952,8:94371959-94475115,8:94427711-94475115	16511	224	45	96	0.942091	0.996499
ANKLE1	19:17281900-17287646,19:17281900-17287646,19:17281900-17287646,19:17281900-17287646,19:17281900-17287646	16511	92	17	29	0.942123	0.996499
STAT5A	17:42287546-42311942,17:42287866-42311942,17:42288055-42311942,17:42288055-42311942	16511	96	19	46	0.942148	0.996499
NDE1	16:15643266-15726351,16:15650244-15726351	16511	223	50	444	0.94219	0.996499
PWP1	12:107685731-107713162,12:107685798-107713162,12:107686041-107713162	16511	81	24	45	0.942265	0.996499
CFAP410	21:44328943-44338338,21:44328943-44339390,21:44328943-44339402,21:44328943-44339402	16511	43	9	23	0.942699	0.996828
DPEP3	16:67975662-67980499,16:67975662-67980549	16511	68	14	23	0.942987	0.997002
HIST1H4D	6:26188709-26189076	16511	76	12	24	0.943284	0.997186
PON1	7:95297675-95324706	16511	45	9	37	0.943516	0.997197
MCM7	7:100092727-100100780,7:100092727-100101940,7:100092727-100101940	16511	155	28	39	0.943541	0.997197
EFCAB12	3:129401320-129428636	16511	37	11	72	0.943714	0.99725
RAD51AP2	2:17510583-17530414,2:17510718-17518439	16511	86	23	62	0.943873	0.997288
KRT6C	12:52468515-52473805	16511	155	34	78	0.944138	0.997438
GHDC	17:42189086-42194494,17:42189086-42194532	16511	52	14	28	0.944566	0.997635
LOC105371049	16:2091435-2095017	16511	37	9	37	0.944694	0.997635
ORMDL1	2:189770266-189784339,2:189770266-189784371	16511	35	8	28	0.944777	0.997635
TRPM3	9:70529060-70869052,9:70529060-70869052,9:70529060-70869052,9:70529060-70869052,9:70529060-70869052,9:70529060-70869052,9:70529060-70869052,9:70529060-71121621,9:70529060-71121621,9:70529060-71121621,9:70529060-71121621,9:70529060-71121621,9:70529060-71121621,9:70529060-71121621,9:70529060-71121621,9:70529060-71121621,9:70529060-71446971,9:70529060-71446971,9:70529060-71446971,9:70783856-70869052,9:70783856-70869052,9:70783856-71121621,9:70783856-71446971	16511	153	26	66	0.944904	0.997635
GPR89A	1:145607959-145670464,1:145607959-145670464,1:145607987-145670650	16511	23	8	23	0.944981	0.997635
RAX	18:59267034-59273393	16511	71	20	33	0.945063	0.997635
MAPK15	8:143716348-143722458	16511	126	42	104	0.945299	0.997655
EPHB4	7:100802564-100827523	16511	121	24	43	0.945328	0.997655
ESRRG	1:216503245-216723472,1:216503245-216723472,1:216503245-216723472,1:216503245-216805367,1:216503245-216939673,1:216503245-216939673,1:216503245-217076970,1:216503245-217076970,1:216503245-217078360,1:216503245-217089645,1:216503245-217089645,1:216503245-217089645,1:216503245-217089645,1:216503245-217089854,1:216503245-217090547,1:216503245-217137755,1:216503245-217137755,1:216503245-217137755,1:216503245-217137755,1:216503250-216723429	16511	94	13	22	0.945559	0.997769
PTGDR	14:52267712-52276724,14:52267712-52276724	16511	46	4	28	0.945867	0.997964
ABCA1	9:104781005-104928155	16511	525	97	527	0.946341	0.998217
TNK2	3:195863363-195892784,3:195863364-195895561,3:195863364-195909009	16511	172	39	57	0.946439	0.998217
AMPD2	1:109619812-109632055,1:109619836-109632051,1:109620913-109632055,1:109623987-109632055,1:109625426-109632055,1:109619836-109632051,1:109621141-109632051	16511	156	28	40	0.946552	0.998217
DOCK1	10:126905408-127452517,10:126905408-127452517	16511	182	28	52	0.946652	0.998217
RASSF4	10:44959801-44995890	16511	50	11	25	0.946799	0.998217
CAPN8	1:223541608-223665734	16511	166	32	82	0.946846	0.998217
TSTD2	9:97600079-97633368	16511	79	16	57	0.947107	0.998347
IFNB1	9:21077103-21077942	16511	3	2	60	0.947243	0.998347
TRDN	6:123216338-123636950,6:123349474-123637093,6:123464250-123637093,6:123501827-123637093,6:123528682-123637093	16511	77	17	40	0.947339	0.998347
ICA1	7:8113184-8262052,7:8113184-8262052,7:8113184-8262052,7:8113184-8262052,7:8113184-8262052,7:8113184-8262167,7:8113184-8262281,7:8113184-8262281,7:8113184-8262281,7:8113184-8262281,7:8113184-8262281,7:8113184-8262281,7:8113184-8262281,7:8113184-8262281,7:8113184-8262281,7:8113184-8262281,7:8113184-8262281,7:8113184-8262281,7:8113184-8262281,7:8113184-8262281,7:8113184-8262281,7:8113184-8262281,7:8113184-8262612,7:8113184-8262612,7:8113184-8262612,7:8113184-8262612,7:8113184-8262612	16511	92	18	30	0.947596	0.998366
TWIST1	7:19113047-19117672,7:19115467-19117636	16511	22	3	113	0.947604	0.998366
SEC14L4	22:30488905-30505711,22:30488905-30505711	16511	71	16	63	0.947905	0.99849
KIF2A	5:62306161-62387184,5:62306161-62387184,5:62306161-62387184,5:62306161-62387184	16511	42	4	26	0.948167	0.99849
ELN	7:74027788-74069906,7:74027788-74069906,7:74027788-74069906,7:74027788-74069906,7:74027788-74069906,7:74027788-74069906,7:74027788-74069906,7:74027788-74069906,7:74027788-74069906,7:74027788-74069906,7:74027788-74069906,7:74027788-74069906,7:74028172-74069906	16511	49	9	28	0.948305	0.99849
CD74	5:150401394-150412756,5:150401394-150412756,5:150401394-150412756,5:150401636-150412936,5:150401636-150412936,5:150401636-150412936	16511	28	3	38	0.948367	0.99849
GSEC	11:126341715-126355587	16511	61	13	41	0.948506	0.99849
SLC5A6	2:27199586-27212268,2:27199586-27212307	16511	132	22	37	0.948547	0.99849
IBA57	1:228165803-228182257,1:228174549-228182257	16511	74	16	21	0.948584	0.99849
ALDOC	17:28573119-28576895	16511	109	31	67	0.949055	0.998657
PABPC1	8:100702915-100722088	16511	18	9	297	0.949082	0.998657
SLC18B1	6:132769369-132798637	16511	64	12	98	0.949112	0.998657
SLC46A2	9:112878919-112890876	16511	62	15	35	0.949438	0.998683
KIF26A	14:104138722-104180898	16511	273	81	411	0.949618	0.998683
ECH1	19:38815421-38831794	16511	59	10	25	0.949998	0.998683
JHY	11:122882527-122905887,11:122882527-122959722,11:122882527-122959722,11:122882527-122959722,11:122882929-122959722	16511	56	9	28	0.950081	0.998683
ARMC10	7:103074880-103099763,7:103074880-103099763,7:103074880-103099763,7:103074880-103099763,7:103074880-103099763,7:103075139-103099759	16511	30	4	102	0.950299	0.998683
CA12	15:63321377-63381846,15:63321377-63382166,15:63323530-63382110,15:63323530-63382110	16511	61	15	84	0.950495	0.998683
NME3	16:1770319-1771709	16511	65	8	115	0.950656	0.998683
RSRP1	1:25242236-25247519,1:25242236-25247519,1:25242236-25247519,1:25242236-25247519,1:25242236-25247519,1:25242236-25247519,1:25242236-25247519,1:25242236-25247519,1:25242236-25247519,1:25242236-25247519,1:25242236-25267925,1:25242236-25338254,1:25242236-25338254,1:25242236-25338254,1:25242236-25338254,1:25242248-25247454,1:25302735-25338254,1:25302735-25338254,1:25302735-25338254,1:25302735-25338254	16511	55	16	37	0.950936	0.998683
SLC2A7	1:9003299-9026345	16511	103	26	327	0.950937	0.998683
DCBLD1	6:117482603-117569857,6:117482673-117549794,6:117482673-117549794,6:117482673-117549794,6:117482673-117549794	16511	113	21	53	0.950973	0.998683
MATN2	8:97869020-98036718,8:97869020-98036718,8:97869063-98036723	16511	239	53	214	0.950983	0.998683
GCC2	2:108449120-108509398,2:108449120-108509398	16511	79	16	21	0.951024	0.998683
CPB1	3:148827810-148860185	16511	65	9	28	0.951036	0.998683
PSAPL1	4:7430284-7434930	16511	31	7	44	0.951047	0.998683
KCNH2	7:150944955-150955829,7:150944955-150978314,7:150949430-150955829,7:150949430-150978314	16511	380	88	232	0.951191	0.998683
TMC5	16:19410538-19499112,16:19410734-19499112,16:19410734-19499112,16:19417882-19499112,16:19456449-19499112	16511	101	18	83	0.9513	0.998683
MIPEP	13:23730188-23889400	16511	106	28	108	0.951337	0.998683
GRAMD1A	19:34994783-35026471,19:35000319-35026471,19:35000319-35026471,19:35000319-35026471,19:35000319-35026471	16511	59	13	107	0.951505	0.998683
DNAJC21	5:34929558-34958964,5:34929592-34958964,5:34929592-34958964	16511	81	18	62	0.951553	0.998683
SLC25A13	7:96120219-96322147,7:96120219-96322147,7:96120219-96322147	16511	222	45	83	0.952041	0.998683
VTN	17:28367283-28370307	16511	45	9	46	0.952063	0.998683
SCN3A	2:165087519-165204067,2:165087519-165204067,2:165087525-165204050	16511	394	57	155	0.952127	0.998683
CFAP157	9:127706987-127716002,9:127706991-127714024	16511	72	17	36	0.952293	0.998683
GATA5	20:62463496-62475995	16511	130	31	649	0.952428	0.998683
LEF1	4:108047544-108166797,4:108047544-108168956,4:108047544-108168956,4:108047547-108168932	16511	117	23	110	0.95268	0.998683
MYH3	17:10628531-10657309	16511	497	96	357	0.952879	0.998683
TSPAN17	5:176647386-176659058,5:176647386-176659058,5:176647386-176659058,5:176647483-176659058,5:176647483-176659058	16511	68	18	26	0.953011	0.998683
POLR3G	5:90474863-90514555	16511	31	6	24	0.953016	0.998683
ABLIM3	5:149141446-149260438,5:149141446-149260438,5:149141446-149260438,5:149141446-149260438,5:149141446-149260438,5:149141446-149260438,5:149141446-149260438,5:149141446-149260438,5:149141446-149260438	16511	95	28	51	0.95306	0.998683
RDX	11:110174879-110296712,11:110195560-110296712,11:110195560-110296712,11:110195560-110296712,11:110229440-110296712,11:110229440-110296712	16511	160	31	52	0.953164	0.998683
EPHB2	1:22710837-22921500,1:22710837-22921500,1:22710837-22921500,1:22710837-22921500	16511	126	20	50	0.953264	0.998683
CETN1	18:580342-582020	16511	35	5	22	0.953517	0.998683
IGFALS	16:1790412-1793733,16:1790412-1793733,16:1790412-1794908	16511	67	14	37	0.953521	0.998683
UBAP2	9:33921692-33934364,9:33921692-34048949,9:33921692-34048949	16511	86	21	92	0.953618	0.998683
RTRAF	14:51989545-52010694	16511	72	17	31	0.95365	0.998683
DENND1B	1:197504748-197775480,1:197504748-197775493,1:197552254-197775493,1:197552254-197775493,1:197734008-197775493	16511	42	5	21	0.953779	0.998683
ACY3	11:67642554-67650730	16511	74	15	76	0.954089	0.998683
NDST2	10:73801910-73811831,10:73801910-73811849,10:73801915-73811820,10:73801915-73811820,10:73810686-73811820	16511	129	14	29	0.95445	0.998683
SESN1	6:108986436-109008988,6:108986436-109009555,6:108986436-109094505	16511	61	11	24	0.954459	0.998683
RPH3AL	17:212388-352842,17:212388-352842,17:212388-352842,17:212388-352842	16511	75	12	40	0.954525	0.998683
F7	13:113105787-113120681,13:113105787-113120681,13:113105787-113120681,13:113105787-113120681	16511	133	34	78	0.954736	0.998683
TAS2R10	12:10825345-10826269	16511	3	2	58	0.954739	0.998683
METRN	16:715117-719655	16511	24	9	116	0.954923	0.998683
NIF3L1	2:200889326-200903932,2:200889326-200903932,2:200889384-200903932,2:200891917-200903932	16511	59	13	101	0.954969	0.998683
CEBPZ	2:37201612-37231596	16511	114	20	26	0.955031	0.998683
MYOZ3	5:150660840-150679368,5:150660840-150679368	16511	37	7	68	0.955072	0.998683
PFKFB3	10:6144877-6235544,10:6144877-6235544,10:6144877-6235544,10:6146247-6235544,10:6202876-6235544,10:6202876-6235544,10:6202876-6254648,10:6202931-6235532	16511	102	16	25	0.95517	0.998683
SELENOH	11:57741249-57743554,11:57741490-57743546	16511	12	5	54	0.955237	0.998683
DNMT3B	20:32762384-32809356,20:32762384-32809356,20:32762384-32809356,20:32762384-32809356,20:32762384-32809356,20:32779851-32809356	16511	125	22	76	0.955343	0.998683
MTCL1	18:8717370-8832777	16511	122	21	31	0.955448	0.998683
PARP1	1:226360690-226408093	16511	115	14	23	0.955632	0.998683
SYT15	10:46579015-46591736,10:46579015-46594172,10:47747648-47762793,10:47750085-47762793	16511	13	8	323	0.955669	0.998683
RIF1	2:151409882-151477346,2:151409882-151477346,2:151409885-151477346,2:151410089-151477346	16511	85	12	26	0.955669	0.998683
KIR2DS3	19:54724485-54848130	16511	131	36	813	0.956486	0.999166
RPUSD4	11:126202093-126211692,11:126202093-126211692,11:126202095-126211650	16511	40	7	91	0.956515	0.999166
NMUR1	2:231523186-231530445	16511	76	16	36	0.956905	0.999166
HS1BP3	2:20617817-20651098	16511	39	7	25	0.956917	0.999166
ARHGEF16	1:3454664-3481113	16511	96	21	28	0.95725	0.999166
FBLN7	2:112138384-112188214,2:112138384-112188218	16511	84	18	57	0.957863	0.999166
TXNL4B	16:72084852-72093651,16:72084852-72093651,16:72084856-72093620,16:72084856-72093869,16:72084856-72094316	16511	34	10	26	0.958015	0.999166
LRTM1	3:54918230-54928059,3:54918353-54967088	16511	46	13	87	0.95812	0.999166
SC5D	11:121292770-121313410,11:121292867-121313410	16511	64	14	22	0.958122	0.999166
EVX2	2:176080106-176083962	16511	107	23	83	0.958165	0.999166
BUB1B-PAK6	15:40217427-40277487,15:40217427-40277487	16511	136	33	78	0.958265	0.999166
RAMP3	7:45157790-45184250	16511	16	2	21	0.958495	0.999166
FANCL	2:58159242-58241380,2:58159242-58241380,2:58159242-58241380	16511	88	15	149	0.958943	0.999166
TARS2	1:150487363-150507609,1:150487363-150507609,1:150487363-150507609,1:150487363-150507609,1:150487418-150507602	16511	121	28	43	0.959048	0.999166
CFAP58	10:104353832-104455102	16511	75	22	57	0.959189	0.999166
NFU1	2:69396112-69437628,2:69396112-69437628,2:69396112-69437628,2:69396112-69437628,2:69396112-69437628	16511	61	13	35	0.959271	0.999166
PIDD1	11:799178-805250,11:799183-805231	16511	100	16	28	0.959326	0.999166
QRFPR	4:121328641-121381026	16511	59	14	37	0.959327	0.999166
RPS6KB2	11:67428493-67435401	16511	125	26	196	0.959337	0.999166
COL24A1	1:85729232-86156471,1:85729232-86156471,1:85729232-86156471,1:85729232-86156471,1:85729232-86156696,1:85729232-86156696,1:85729232-86156772,1:85729232-86157036	16511	394	71	397	0.959345	0.999166
ELOVL7	5:60751788-60844274,5:60751788-60844274,5:60751788-60844274,5:60751790-60844269	16511	46	10	46	0.959368	0.999166
GALNT6	12:51351251-51391406	16511	121	26	46	0.959401	0.999166
CHRNG	2:232539691-232548115	16511	166	50	228	0.959539	0.999166
APOBEC1	12:7649399-7665903,12:7649399-7665908,12:7649399-7670599	16511	21	3	301	0.959591	0.999166
CERS3	15:100400394-100544286,15:100400394-100544413,15:100400394-100544720,15:100400394-100544720	16511	92	15	32	0.959604	0.999166
SRPK1	6:35832965-35921098,6:35833033-35921180	16511	67	9	32	0.959894	0.999166
ANKRD44	2:196986661-197310780,2:196986661-197310780,2:196986661-197310780,2:196986661-197310780,2:196991148-197310780,2:197099470-197310797	16511	108	23	44	0.959999	0.999166
ARPC3	12:110434822-110450337,12:110434890-110450411	16511	28	7	100	0.960453	0.999166
ABCG1	21:42199688-42297244,21:42199811-42297244,21:42216076-42297244,21:42219156-42297244,21:42219156-42297244,21:42219897-42297244	16511	120	21	32	0.960709	0.999166
KRT6B	12:52446650-52452146	16511	104	38	197	0.960734	0.999166
BAZ2B	2:159318978-159615596,2:159318978-159616509,2:159318978-159616548,2:159318978-159616601,2:159693195-159712435	16511	142	27	44	0.96096	0.999166
PDE6B	4:625573-670892,4:625573-670892,4:653176-670892,4:653176-670892,4:653176-670892	16511	270	57	217	0.96155	0.999166
TTC34	1:2641268-2800868	16511	65	19	39	0.961598	0.999166
GLYATL1	11:58905397-58957074,11:58927628-58957074,11:58943248-58957074,11:58943248-58957074	16511	20	4	29	0.961727	0.999166
LOC283194	11:58933642-59058452	16511	20	4	29	0.961727	0.999166
MRPL45	17:38297022-38323218,17:38297167-38323211	16511	50	14	24	0.961806	0.999166
RNASEL	1:182573633-182589256	16511	59	17	142	0.961825	0.999166
COL11A2	6:33162691-33192468,6:33162691-33192468,6:33162691-33192468,6:33186444-33192468	16511	393	80	360	0.96187	0.999166
LAMB1	7:107923798-108003161	16511	264	48	90	0.962142	0.999166
PIK3C2A	11:17086575-17207996,11:17086575-17207996,11:17086575-17207996	16511	193	37	60	0.962178	0.999166
LTBP1	2:32946952-33399508,2:33134596-33399508,2:33134596-33399508,2:33134596-33399508,2:33134596-33399508	16511	426	84	514	0.962248	0.999166
CLTCL1	22:19179473-19291716,22:19179473-19291719	16511	174	29	55	0.962254	0.999166
GLUD1	10:87050201-87094087,10:87050201-87094087,10:87050201-87094087,10:87050201-87094843,10:87050201-87095047,10:87050201-87095047,10:87050201-87095047	16511	109	17	26	0.962386	0.999166
SBF2-AS1	11:9758292-9811319	16511	79	13	27	0.962495	0.999166
WNT10B	12:48965339-48971735	16511	94	19	40	0.962648	0.999166
SMAD9	13:36844830-36920272,13:36844830-36920272	16511	175	45	207	0.962709	0.999166
CHD3	17:7884804-7912757,17:7888850-7912757,17:7888850-7912757	16511	212	30	55	0.962726	0.999166
RPUSD1	16:784973-788381,16:784973-788383,16:784973-788383,16:784973-788383,16:784973-788383,16:784973-788383,16:784973-788383,16:784973-788383	16511	41	9	52	0.962916	0.999166
UGGT2	13:95801580-96053401	16511	242	41	414	0.962982	0.999166
CLPB	11:72285495-72434531,11:72292425-72434684,11:72292425-72434684,11:72285495-72434531	16511	76	14	100	0.963075	0.999166
ECI1	16:2239402-2251587,16:2239871-2251601	16511	98	23	363	0.963151	0.999166
STBD1	4:76306025-76311130	16511	24	9	31	0.963321	0.999166
TSNARE1	8:142212079-142403182,8:142212079-142403182,8:142212079-142403182,8:142269454-142403182,8:142269461-142403249,8:142299868-142403182,8:142299868-142403182	16511	35	7	22	0.963492	0.999166
PATE1	11:125746292-125749848	16511	16	5	22	0.963573	0.999166
CIZ1	9:128166064-128191572,9:128166064-128191589,9:128166064-128191589,9:128166064-128191589,9:128166064-128192104,9:128166064-128204383,9:128166064-128204383	16511	57	4	133	0.96361	0.999166
VPS35L	16:19555702-19701124,16:19555702-19701124,16:19555702-19701124,16:19555702-19701124,16:19555702-19701124,16:19555702-19701124,16:19555702-19701124	16511	103	16	41	0.963663	0.999166
FAM214B	9:35104120-35111374,9:35104120-35115911,9:35104120-35115972	16511	33	8	27	0.963825	0.999166
GP9	3:129060766-129062411	16511	14	1	36	0.963857	0.999166
BTN2A1	6:26457903-26469653,6:26457903-26469653,6:26457903-26476621,6:26457954-26469637	16511	50	9	27	0.963858	0.999166
GALNT5	2:157257597-157318489,2:157257704-157318489	16511	139	19	62	0.963929	0.999166
QTRT1	19:10701438-10713365	16511	90	18	28	0.964236	0.999166
PROM1	4:15968225-16076118,4:15968225-16076118,4:15968225-16076118,4:15968225-16076118,4:15968225-16076118,4:15968225-16083971,4:15968225-16084000	16511	100	25	57	0.964244	0.999166
ORAI1	12:121626549-121642040	16511	43	5	261	0.964361	0.999166
SYDE2	1:85156891-85201016	16511	90	15	24	0.964452	0.999166
CACNG5	17:66877272-66885278	16511	72	23	74	0.964457	0.999166
CEP78	9:78236061-78267075,9:78236061-78267075,9:78236061-78267075,9:78236061-78267075,9:78236061-78278437,9:78236061-78278437,9:78236061-78278437,9:78236061-78278437	16511	61	10	158	0.964471	0.999166
A4GNT	3:138123717-138132387	16511	49	10	49	0.964539	0.999166
LOC550113	4:68053507-68073233	16511	57	14	43	0.964734	0.999166
MAGI3	1:113390514-113685923,1:113390852-113685923	16511	108	16	33	0.964749	0.999166
CETN3	5:90393334-90409786,5:90393334-90409786,5:90393334-90409786	16511	42	12	27	0.964796	0.999166
TRIM21	11:4384896-4393702	16511	46	14	104	0.964931	0.999166
ALOX5AP	13:30713477-30764428,13:30735507-30764428	16511	25	5	23	0.965139	0.999166
SPDL1	5:169583633-169604777,5:169583633-169604777,5:169583633-169604777,5:169583772-169604777,5:169584079-169604777,5:169584079-169604777	16511	58	16	49	0.965225	0.999166
OR4S2	11:55650903-55651839	16511	21	7	54	0.965496	0.999166
KIF2C	1:44739817-44767766,1:44739836-44767766,1:44746361-44767766,1:44746361-44767766	16511	85	19	227	0.965557	0.999166
NDOR1	9:137205666-137219361,9:137205666-137219361,9:137205666-137219361,9:137205666-137219361	16511	166	27	165	0.965592	0.999166
USP44	12:95516559-95548272,12:95516559-95548844,12:95516559-95548844,12:95516559-95548844,12:95516559-95548844,12:95516559-95548844,12:95516559-95548844,12:95516559-95548844,12:95516559-95548844,12:95516559-95548844,12:95516559-95551476	16511	105	21	75	0.965626	0.999166
KRTAP2-2	17:41054498-41055211	16511	3	1	51	0.965878	0.999299
IP6K3	6:33721661-33746905,6:33721665-33746985	16511	52	13	59	0.966248	0.999419
C1orf50	1:42767244-42775742,1:42767248-42779490	16511	23	4	27	0.966709	0.999419
CELSR3	3:48636462-48662886	16511	276	51	120	0.966726	0.999419
TTC33	5:40711575-40755961	16511	28	9	68	0.966793	0.999419
NDUFB3	2:201071738-201085751,2:201072000-201085750	16511	23	7	76	0.966852	0.999419
LAMB4	7:108023550-108130356,7:108023554-108130361,7:108062396-108130356,7:108075536-108130356	16511	220	34	254	0.96698	0.999419
NFATC1	18:79395771-79468002,18:79395771-79529323,18:79395771-79529323,18:79395771-79529323,18:79395771-79529323,18:79400273-79468002,18:79400273-79529323,18:79400273-79529323,18:79400273-79529323,18:79400273-79529323	16511	87	15	28	0.967151	0.999419
CHTOP	1:153633981-153646306,1:153633981-153646306,1:153633981-153646306,1:153634065-153646306	16511	58	10	23	0.967208	0.999419
CHAF1B	21:36385391-36419015	16511	30	6	175	0.967322	0.999419
DEFB106B	8:7482503-7486387,8:7825171-7829053	16511	12	8	44	0.967473	0.999419
DEFB106A	8:7482503-7486387,8:7825171-7829053	16511	12	8	44	0.967473	0.999419
GYG1	3:148991407-149027669,3:148991407-149027669,3:148991407-149027669	16511	101	18	186	0.967752	0.999419
IFI30	19:18173812-18178117	16511	34	9	32	0.967865	0.999419
SYTL3	6:158650013-158764876,6:158650013-158764876,6:158650013-158764876,6:158650013-158764876,6:158663402-158764876	16511	121	20	38	0.967915	0.999419
RECQL	12:21468909-21501635,12:21468909-21501669	16511	122	31	153	0.967919	0.999419
ALX4	11:44260439-44310139	16511	106	28	87	0.967967	0.999419
AHCY	20:34280264-34303006,20:34280264-34303006,20:34280264-34303006,20:34280264-34303511,20:34280264-34311802,20:34280267-34303355	16511	125	33	265	0.968299	0.999477
ABITRAM	9:108934399-108940954	16511	43	2	46	0.968411	0.999477
SLC12A8	3:125082635-125211399,3:125082635-125212765	16511	236	55	194	0.968605	0.999477
MAP2K2	19:4090321-4124129	16511	123	28	37	0.96872	0.999477
MTMR2	11:95832879-95924207,11:95832879-95924207,11:95832879-95924207,11:95832879-95924207	16511	128	30	78	0.969019	0.999477
SMYD4	17:1779534-1829881	16511	118	31	94	0.969358	0.999477
RPE65	1:68428821-68449954	16511	200	42	93	0.96937	0.999477
ASB18	2:236193451-236264345	16511	62	17	44	0.969478	0.999477
CCDC27	1:3752449-3771645	16511	62	14	48	0.969542	0.999477
CAV1	7:116525008-116561185,7:116525035-116561178,7:116526292-116561185,7:116526357-116561185	16511	57	11	22	0.969693	0.999477
TBC1D9	4:140620781-140756385	16511	112	17	24	0.969826	0.999477
LRCH3	3:197791225-197871585,3:197791225-197888434,3:197791253-197855934,3:197791253-197888434,3:197791253-197888434,3:197791253-197888434,3:197791253-197888434,3:197791253-197888434	16511	105	17	67	0.969888	0.999477
COL7A1	3:48564072-48595160	16511	512	109	517	0.970302	0.999477
GPAM	10:112149863-112183779,10:112149864-112183765	16511	133	25	35	0.970358	0.999477
GTF2H4	6:30908206-30914106	16511	72	12	23	0.970395	0.999477
PRAMEF27	1:13049807-13053659	16511	15	7	34	0.970465	0.999477
MED16	19:867962-893187	16511	109	25	52	0.970685	0.999477
TRPV5	7:142908100-142933723	16511	163	29	61	0.971484	0.999477
ITGAL	16:30472661-30523185,16:30472661-30523185	16511	79	13	21	0.971521	0.999477
TMPO	12:98515572-98535634,12:98515572-98550379,12:98515572-98550379,12:98515572-98550379	16511	54	7	90	0.971899	0.999477
SPOCD1	1:31790421-31816051,1:31790421-31816051,1:31790421-31816051	16511	42	9	30	0.972028	0.999477
GTF2H2B	5:69560222-69595228,5:70415369-70450362	16511	11	3	25	0.972099	0.999477
SYNE2	14:63852964-64226451,14:63852964-64226451,14:64214140-64226451,14:64215953-64226451	16511	374	54	88	0.97254	0.999477
FCGR1A	1:149782693-149792518	16511	10	2	221	0.972582	0.999477
SLC4A11	20:3227416-3237727,20:3227416-3238189,20:3227416-3239190,20:3227416-3239190,20:3227416-3239241	16511	243	56	133	0.972715	0.999477
MPRIP	17:17042456-17192648,17:17042759-17192648,17:17042759-17192648	16511	82	8	39	0.972771	0.999477
SLC24A1	15:65611404-65660918,15:65621937-65656260,15:65623954-65656260,15:65623954-65656260,15:65642904-65656260	16511	128	26	197	0.972939	0.999477
GGT1	22:24583749-24629005,22:24603156-24629005,22:24603192-24628996	16511	66	14	71	0.973157	0.999477
FAM107A	3:58564111-58577764,3:58564111-58587113,3:58564111-58627610,3:58564117-58577391	16511	29	5	35	0.973179	0.999477
APOBEC3H	22:39097223-39102605,22:39097223-39104067,22:39097223-39104067,22:39097223-39104067	16511	22	4	47	0.9732	0.999477
LRR1	14:49598696-49614672,14:49598696-49614672,14:49598696-49614672,14:49598939-49614672	16511	37	12	38	0.97331	0.999477
WASHC1	9:14510-29739	16511	17	7	52	0.973458	0.999477
C20orf141	20:2814986-2815830,20:2815010-2815830	16511	10	3	75	0.97359	0.999477
TMEM63C	14:77181797-77259495	16511	46	7	61	0.973639	0.999477
ARL6IP4	12:122980059-122982913,12:122980059-122982913,12:122980059-122982913,12:122980059-122982913,12:122980059-122982913,12:122980059-122982913,12:122980059-122982913,12:122980059-122982913	16511	54	11	40	0.973849	0.999477
CACNB2	10:18140676-18541759,10:18140676-18541759,10:18140676-18541759,10:18140812-18541759,10:18140812-18541759,10:18140812-18541759,10:18260566-18541759,10:18260654-18541759,10:18340684-18541759,10:18400583-18541759	16511	156	31	130	0.973977	0.999477
QSOX2	9:136206336-136245841	16511	46	8	23	0.974104	0.999477
KIAA0319L	1:35433491-35557403	16511	77	17	22	0.974231	0.999477
GRK4	4:2963570-3040747,4:2963570-3040760,4:2963615-3040747,4:2963615-3040747,4:2963615-3040747	16511	77	18	85	0.974295	0.999477
PRR5L	11:36296287-36465204,11:36375984-36465204,11:36375984-36465204,11:36400996-36465204	16511	40	9	44	0.974323	0.999477
NRDE2	14:90267859-90331941	16511	146	25	41	0.974564	0.999477
GATA6	18:22169436-22202528	16511	90	11	41	0.974776	0.999477
AFM	4:73481744-73504001	16511	95	18	94	0.974805	0.999477
TRAPPC11	4:183659266-183713594,4:183659292-183713589	16511	158	29	45	0.974988	0.999477
GBF1	10:102245497-102382899,10:102245497-102382899,10:102245497-102382899	16511	178	35	64	0.975052	0.999477
DRD4	11:637304-640705	16511	98	18	49	0.975317	0.999477
SLC17A8	12:100357078-100422059,12:100357078-100422059	16511	91	24	92	0.975337	0.999477
TMEM168	7:112762381-112790423,7:112762381-112790423,7:112762381-112790423	16511	95	16	25	0.975345	0.999477
RWDD2B	21:29004383-29019349,21:29005758-29019371	16511	46	9	51	0.975386	0.999477
DICER1	14:95086227-95133503,14:95086227-95136810,14:95086227-95157422,14:95086227-95158010,14:95086227-95158010	16511	125	14	21	0.975425	0.999477
PSKH2	8:86047110-86069697	16511	48	14	35	0.975458	0.999477
KRT4	12:52806548-52814116	16511	141	38	96	0.975635	0.999477
CPT2	1:53196428-53214197,1:53196823-53214197	16511	199	50	267	0.975805	0.999477
GET4	7:876553-896436	16511	77	12	37	0.97584	0.999477
HIP1R	12:122834714-122857900,12:122835437-122857900,12:122835456-122862961	16511	151	26	86	0.976138	0.999477
GHR	5:42423438-42721878,5:42424451-42721878,5:42424451-42721878,5:42424991-42721878,5:42548042-42721878,5:42548212-42721878,5:42549555-42721878,5:42550079-42721878,5:42565460-42721878,5:42565863-42721878,5:42565863-42721878	16511	110	24	237	0.976216	0.999477
SPR	2:72887407-72892158	16511	63	15	42	0.976271	0.999477
GRWD1	19:48445772-48453907	16511	72	14	24	0.976365	0.999477
ACTR10	14:58200148-58235635	16511	140	28	77	0.97639	0.999477
DCST1	1:155033805-155050930,1:155033805-155050930	16511	59	14	35	0.976511	0.999477
HMMR-AS1	5:163482603-163494058	16511	30	8	23	0.976563	0.999477
TMPRSS6	22:37065435-37103653,22:37065435-37109409,22:37065435-37109563	16511	208	55	178	0.976656	0.999477
IBSP	4:87799553-87812434	16511	22	6	122	0.976766	0.999477
RRM1	11:4094684-4138925,11:4094798-4138932,11:4116077-4138925,11:4116077-4138925	16511	37	4	66	0.977155	0.999477
RASA1	5:87268252-87391926,5:87268923-87391926	16511	79	16	47	0.97718	0.999477
UFSP1	7:100888720-100889715	16511	6	3	39	0.977263	0.999477
ATP8B2	1:154325559-154337846,1:154327746-154351304,1:154328797-154351304	16511	177	34	89	0.977267	0.999477
ITGB3BP	1:63440769-63523273,1:63440769-63523273,1:63440769-63523273,1:63440769-63523273,1:63440769-63523273,1:63449458-63523273	16511	23	10	57	0.977457	0.999477
VAV3-AS1	1:107964442-107994607	16511	15	2	30	0.977464	0.999477
LYPD6B	2:149038466-149215258,2:149038466-149215258,2:149038466-149215258,2:149038698-149215261,2:149077521-149215258,2:149118173-149215258	16511	22	5	24	0.97748	0.999477
RHOJ	14:63204442-63293507	16511	50	10	39	0.977588	0.999477
F2	11:46719165-46739508,11:46719165-46739508	16511	125	17	136	0.977643	0.999477
GIMAP7	7:150514871-150521073	16511	10	2	66	0.977897	0.999477
PDCD2	6:170575571-170584654,6:170575571-170584692,6:170578481-170584692,6:170581746-170584654,6:170581746-170584654,6:170581746-170584692,6:170581746-170584692	16511	43	11	27	0.97796	0.999477
SLC45A2	5:33944622-33984693,5:33945866-33984675,5:33951405-33984675	16511	169	46	119	0.978233	0.999477
ADAM12	10:126012384-126388558,10:126012384-126388558,10:126041341-126388558,10:126041341-126388558,10:126041341-126388558	16511	96	19	38	0.978261	0.999477
YIPF2	19:10922767-10928667,19:10922767-10928667,19:10922767-10929012	16511	61	19	44	0.978965	0.999477
CR2	1:207454299-207489895,1:207454299-207489895	16511	141	32	424	0.979001	0.999477
SNRNP40	1:31259567-31296788	16511	40	11	21	0.979189	0.999477
TLN1	9:35696947-35732195	16511	213	40	72	0.979218	0.999477
LIPT2	11:74490510-74493713,11:74490510-74493713,11:74490518-74493724	16511	76	13	55	0.979334	0.999477
PPFIBP1	12:27524111-27695564,12:27524111-27695564,12:27524111-27695564,12:27524205-27695564	16511	119	22	37	0.979416	0.999477
SLC25A34-AS1	1:15740050-15749890	16511	33	11	31	0.979506	0.999477
TMEM82	1:15742498-15747982	16511	33	11	31	0.979506	0.999477
ABCA6	17:69078701-69141895	16511	315	68	209	0.979831	0.999477
MYLK3	16:46702281-46748344,16:46702281-46763246	16511	69	17	51	0.980036	0.999477
ACCS	11:44066178-44084019,11:44066261-44084019	16511	100	21	35	0.980299	0.999477
CRNKL1	20:20034360-20052492,20:20034360-20056046,20:20034360-20056046,20:20034360-20056046,20:20034360-20056046	16511	83	19	313	0.980361	0.999477
HARS	5:140673903-140691727,5:140673903-140691727,5:140673903-140691727,5:140673903-140691727,5:140673903-140691727,5:140673903-140691727,5:140673904-140691370	16511	91	20	55	0.980518	0.999477
SOX8	16:981769-986979	16511	101	14	51	0.980545	0.999477
CENPT	16:67828156-67847693	16511	44	8	100	0.980685	0.999477
C5AR1	19:47309860-47322065	16511	27	4	50	0.980763	0.999477
NID1	1:235975831-236065090	16511	223	57	221	0.980844	0.999477
KCNJ5	11:128891331-128921163,11:128891355-128921163	16511	118	24	36	0.980907	0.999477
MRPS18C	4:83455931-83461723,4:83455931-83461723,4:83455931-83461723,4:83456057-83462295	16511	17	6	26	0.980972	0.999477
NOC2L	1:944202-959256	16511	133	30	86	0.981096	0.999477
KIAA0930	22:45192241-45212466,22:45192241-45240769	16511	46	10	133	0.981143	0.999477
HAPLN3	15:88877284-88895626,15:88877284-88895626	16511	50	10	130	0.981205	0.999477
ADAM32	8:39107528-39284917,8:39107733-39284917	16511	72	14	57	0.981462	0.999477
SLC7A11	4:138164096-138242349	16511	126	27	133	0.981513	0.999477
NECAB2	16:83968631-84002774,16:83968631-84002774,16:83968631-84002774	16511	76	12	27	0.981617	0.999477
PCDHGB5	5:141398127-141400584,5:141398127-141512979	16511	786	163	662	0.981735	0.999477
SFXN2	10:102714517-102739190,10:102714517-102739190,10:102714635-102743492	16511	73	19	177	0.981764	0.999477
CHPF2	7:151232488-151238827,7:151232488-151238827	16511	125	21	78	0.98184	0.999477
SUPT7L	2:27650809-27663614,2:27650809-27663840,2:27650809-27663840,2:27650809-27663840,2:27650809-27663840	16511	39	9	27	0.981981	0.999477
FOXD4L4	9:65737145-65738396	16511	18	11	243	0.981989	0.999477
NQO1	16:69709400-69726560,16:69709400-69726630,16:69709400-69726630,16:69709400-69726668	16511	33	10	28	0.982281	0.999477
NR1I3	1:161229665-161238210,1:161229665-161238210,1:161229665-161238210,1:161229665-161238210,1:161229665-161238210,1:161229665-161238210,1:161229665-161238210,1:161229665-161238210,1:161229665-161238210,1:161229665-161238210,1:161229665-161238210,1:161229665-161238210,1:161229665-161238210,1:161229665-161238210,1:161229665-161238210	16511	99	17	44	0.982421	0.999477
NUP153	6:17615034-17706834,6:17615034-17706834,6:17615034-17706834	16511	43	14	341	0.98251	0.999477
ROPN1L	5:10441861-10465026,5:10441878-10465026	16511	24	5	60	0.982512	0.999477
TIMM21	18:74148522-74160531	16511	43	7	29	0.982894	0.999477
PTPRN	2:219289622-219309007,2:219289622-219309401,2:219289622-219309573	16511	91	15	29	0.982985	0.999477
SMPD1	11:6390413-6394998,11:6390413-6394998,11:6390413-6394998,11:6390413-6394998,11:6390413-6394998,11:6390473-6394996,11:6390473-6394998	16511	208	48	320	0.983093	0.999477
PCDHA9	5:140847771-140854159,5:140847771-141012344	16511	629	123	669	0.983103	0.999477
JMJD7	15:41828091-41837581	16511	71	15	25	0.983327	0.999477
MMP20	11:102576834-102625332	16511	66	15	128	0.983389	0.999477
ST6GALNAC5	1:76867407-77067538,1:76867407-77067538,1:76867479-77067546	16511	38	8	24	0.983429	0.999477
THG1L	5:157731388-157741447,5:157731388-157741447,5:157731419-157741449,5:157731812-157741447	16511	48	13	53	0.983532	0.999477
DOK5	20:54475471-54495154,20:54475471-54651171,20:54475717-54651171	16511	88	21	41	0.984019	0.999477
BTAF1	10:91923769-92031437	16511	206	35	65	0.984035	0.999477
AXDND1	1:179365970-179554735,1:179365971-179554735	16511	119	25	92	0.984069	0.999477
C2CD3	11:74012713-74171019,11:74034431-74171019	16511	211	27	51	0.984159	0.999477
LOXL2	8:23296896-23404209	16511	144	32	69	0.984485	0.999477
ABRA	8:106759482-106770244	16511	65	14	26	0.984611	0.999477
PSMD3	17:39980806-39997959	16511	82	21	50	0.984617	0.999477
PCDHGB6	5:141408202-141410665,5:141408202-141512979	16511	697	147	583	0.984846	0.999477
KRTAP21-2	21:30746793-30747233	16511	1	1	100	0.984958	0.999477
DIS3L2	2:231961582-232130882,2:231961582-232337198,2:231961582-232337198,2:231961582-232337198,2:231961582-232343968	16511	67	9	42	0.985057	0.999477
MFSD3	8:144509035-144511228,8:144509069-144511213	16511	70	14	76	0.985175	0.999477
DIAPH3	13:59665588-60163985,13:59665588-60163985,13:59665588-60163985,13:59665588-60163985,13:59774162-60013209,13:59774162-60163985,13:59861253-60013209	16511	213	57	279	0.985283	0.999477
MEIS3	19:47403117-47419528,19:47403117-47419528,19:47403117-47422233,19:47403123-47419528	16511	97	20	53	0.985299	0.999477
CBR4	4:168987590-169010255	16511	59	24	231	0.985324	0.999477
BFSP2-AS1	3:133426401-133491146,3:133429283-133455776,3:133436619-133491146	16511	74	17	78	0.985351	0.999477
ASXL3	18:33578218-33751194	16511	23	4	65	0.985576	0.999477
ODC1	2:10439967-10448327,2:10440370-10447799,2:10440370-10447799,2:10440370-10448554	16511	55	7	82	0.985617	0.999477
PTH2R	2:208359844-208494506,2:208406829-208494506	16511	83	25	68	0.98565	0.999477
SRA1	5:140550066-140557456,5:140550066-140557456,5:140550066-140558093,5:140550066-140558093	16511	43	9	21	0.985999	0.999477
SLC4A4	4:71187258-71572083,4:71187285-71572087,4:71339052-71572087	16511	161	31	43	0.986052	0.999477
NANOGNB	12:7765215-7774121	16511	18	5	27	0.986331	0.999477
POP4	19:29606262-29617255,19:29606282-29617235	16511	29	5	21	0.986365	0.999477
POMGNT1	1:46188680-46197499,1:46188680-46197499,1:46188680-46198449,1:46188680-46220305	16511	184	37	83	0.986473	0.999477
ESYT1	12:56128201-56144676,12:56128201-56144676	16511	161	37	86	0.986555	0.999477
PGRMC2	4:128269241-128287813	16511	38	5	43	0.986615	0.999477
TMEM131	2:97756337-97995948	16511	55	10	25	0.986693	0.999477
ABHD3	18:21650896-21664214,18:21650896-21704805,18:21650900-21704774	16511	59	8	31	0.986923	0.999477
ID3	1:23557925-23559501	16511	30	8	76	0.987031	0.999477
CFHR5	1:196977536-197009673	16511	74	16	292	0.98715	0.999477
LRIG2	1:113073169-113125202,1:113073197-113132260	16511	139	19	21	0.987211	0.999477
ABCC4	13:95019828-95301446,13:95019828-95301446,13:95095770-95301446,13:95095770-95301446	16511	311	63	616	0.98734	0.999477
MARF1	16:15594368-15643166,16:15594368-15643166,16:15594386-15643154	16511	85	14	127	0.987442	0.999477
POU4F2	4:146638892-146642472	16511	68	14	79	0.987475	0.999477
SLC7A13	8:86214065-86230381	16511	81	19	96	0.987815	0.999477
DHX29	5:55256054-55307694,5:55256054-55307722,5:55256054-55307722,5:55256054-55307722,5:55256054-55307722,5:55256054-55307722	16511	109	18	71	0.987872	0.999477
MASP1	3:187216084-187292022,3:187234081-187292022,3:187234081-187292022,3:187246353-187292022	16511	133	31	74	0.987983	0.999477
TRIP6	7:100867386-100873454	16511	82	19	27	0.988294	0.999477
MCM4	8:47960940-47978159,8:47960940-47978159	16511	116	20	51	0.988334	0.999477
AFP	4:73436218-73455785,4:73436218-73455785	16511	76	18	29	0.988537	0.999477
PDILT	16:20359169-20404711	16511	35	5	209	0.988545	0.999477
FAM66D	8:12115781-12151189	16511	21	7	23	0.988751	0.999477
USP17L2	8:12137167-12138760	16511	21	7	23	0.988751	0.999477
MCCC2	5:71587339-71658706,5:71587339-71658706	16511	209	48	233	0.988905	0.999477
COG4	16:70480570-70523554,16:70480566-70523554,16:70480566-70523554,16:70480566-70523554	16511	116	30	43	0.989091	0.999477
ACOT8	20:45841720-45857392	16511	68	17	138	0.989384	0.999477
RBM14-RBM4	11:66616581-66646473,11:66616581-66646473	16511	57	9	21	0.989467	0.999477
PRR16	5:120464277-120687330,5:120464299-120687313,5:120465630-120687330,5:120531463-120687330	16511	10	6	65	0.98979	0.999477
IFT140	16:1510426-1612072	16511	211	47	96	0.989913	0.999477
PATJ	1:61742465-62163919,1:61742465-62163919	16511	234	37	70	0.990013	0.999477
GADD45GIP1	19:12953118-12957223	16511	21	9	22	0.990085	0.999477
KCNG4	16:84221134-84239750	16511	211	57	391	0.990223	0.999477
CDRT1	17:15565481-15619704,17:15588662-15619704	16511	44	12	148	0.990237	0.999477
ZGPAT	20:63707441-63736142,20:63708027-63736142,20:63708027-63736142,20:63708027-63736142,20:63708027-63736142	16511	51	12	29	0.99039	0.999477
KCNK6	19:38319844-38332076	16511	37	7	31	0.990603	0.999477
PYROXD2	10:98383567-98415182	16511	94	25	64	0.990715	0.999477
KRT27	17:40776807-40782534	16511	107	17	151	0.990924	0.999477
KANK3	19:8322583-8343262	16511	69	12	39	0.991011	0.999477
TSSK2	22:19131307-19132622	16511	59	12	285	0.991023	0.999477
GPR39	2:132416804-132646582	16511	68	15	30	0.991488	0.999477
GPHN	14:66507406-67181808,14:66507406-67181808	16511	67	14	25	0.991587	0.999477
PLOD1	1:11934666-11975542,1:11934716-11975537	16511	200	45	67	0.991611	0.999477
TBCE	1:235367359-235448968,1:235367359-235448968,1:235367359-235448968,1:235367426-235452443	16511	66	17	26	0.991832	0.999477
IFT81	12:110124334-110168445,12:110124334-110168445,12:110124334-110218795,12:110124334-110218795,12:110124334-110218795,12:110124334-110218795,12:110124334-110218795,12:110124334-110218795,12:110124334-110218795,12:110124356-110218793	16511	79	25	63	0.991835	0.999477
RGS21	1:192316991-192367284	16511	17	5	48	0.991866	0.999477
PRF1	10:70597347-70602741,10:70597347-70602788	16511	102	23	44	0.991913	0.999477
EPB41L4B	9:109171973-109320964,9:109239726-109320964	16511	127	27	219	0.992153	0.999477
CPA2	7:130266862-130289797	16511	43	12	29	0.992269	0.999477
DENND1C	19:6467203-6481808,19:6467206-6481787	16511	57	16	33	0.992396	0.999477
ENKUR	10:24981978-25016156,10:24981978-25016156,10:24981978-25062279,10:24981985-25016158	16511	176	39	123	0.992507	0.999477
HGF	7:81699007-81770198,7:81699011-81770047,7:81742690-81770198,7:81742690-81770198,7:81750899-81770198	16511	118	22	70	0.99253	0.999477
SLC35B4	7:134289331-134316930	16511	57	13	22	0.992701	0.999477
CYP4F11	19:15912369-15934866,19:15912369-15934866	16511	126	30	74	0.992843	0.999477
CREBBP	16:3725054-3880120,16:3725054-3880120	16511	281	51	217	0.99299	0.999477
ETFB	19:51345154-51354842,19:51345154-51366418	16511	84	19	27	0.993091	0.999477
F5	1:169511953-169586531	16511	400	70	173	0.99317	0.999477
SPART	13:36301637-36346394,13:36301637-36346509,13:36301637-36346797,13:36301637-36370180	16511	139	34	69	0.993316	0.999477
CFAP43	10:104129887-104232377	16511	102	26	47	0.99333	0.999477
ALDH1L1	3:126103560-126180802,3:126103560-126180802,3:126103560-126180802,3:126103560-126181186	16511	221	58	462	0.993383	0.999477
OC90	8:132024215-132059382	16511	44	9	79	0.993447	0.999477
ADAMTS12	5:33523534-33891990,5:33523534-33892192,5:33751196-33892192	16511	201	41	138	0.993461	0.999477
ZNF599	19:34758072-34773215	16511	36	6	69	0.993613	0.999477
TMPRSS15	21:18269115-18403785	16511	169	34	278	0.993661	0.999477
ACAT1	11:108121530-108148164	16511	127	28	58	0.994097	0.999477
PRPH	12:49295146-49298684	16511	123	19	475	0.994122	0.999477
SLC22A13	3:38265806-38278315	16511	100	23	66	0.994243	0.999477
NLRP13	19:55891694-55932336,19:55895944-55932336	16511	96	28	75	0.994395	0.999477
SLC52A2	8:144358556-144361286,8:144358564-144361286,8:144358576-144361286,8:144358576-144361286,8:144358580-144361286,8:144358580-144361286,8:144358615-144361286,8:144358615-144361286	16511	74	18	44	0.994477	0.999477
MATN3	2:19992051-20012668	16511	115	24	46	0.994539	0.999477
AK3	9:4709555-4726227,9:4709555-4741202,9:4709555-4741309,9:4709555-4741799,9:4709555-4742043	16511	83	15	38	0.994565	0.999477
PGGHG	11:289137-295688	16511	90	14	79	0.994838	0.999477
RDH16	12:56951430-56959374,12:56951430-56959374	16511	83	14	23	0.99502	0.999477
PAK4	19:39125779-39179406,19:39125779-39179406,19:39125779-39179406,19:39125779-39179406,19:39125779-39179406	16511	118	15	54	0.995064	0.999477
CFAP44	3:113286929-113441493,3:113362864-113441514	16511	105	14	56	0.995116	0.999477
VPS8	3:184812142-184816235,3:184812142-185052614,3:184812142-185052614,3:184812142-185052614,3:184812142-185052614,3:184812142-185052614,3:184812142-185052614,3:184812142-185052614,3:184812142-185052614,3:184812142-185052614,3:184812506-184816235,3:184812506-184816235,3:184812506-185052614	16511	140	24	102	0.995125	0.999477
C4B	6:31982056-32002681,6:32014794-32035418	16511	29	6	375	0.995134	0.999477
C4B_2	6:31982056-32002681,6:32014794-32035418	16511	29	6	375	0.995134	0.999477
ACP7	19:39084304-39111488,19:39084367-39111488	16511	104	18	34	0.995289	0.999477
CHRNA9	4:40335332-40355217	16511	162	41	201	0.995302	0.999477
FYCO1	3:45917902-45995824	16511	129	27	59	0.995585	0.999477
C9	5:39284140-39364495	16511	122	35	329	0.99571	0.999477
PLCH1	3:155479881-155676316,3:155479881-155676316,3:155479881-155676316,3:155479881-155704264,3:155479881-155745089,3:155479881-155745089	16511	110	16	27	0.995752	0.999477
BAIAP2L2	22:38084900-38110684	16511	80	22	58	0.995761	0.999477
OR51B5	11:5340882-5505652,11:5342513-5505652	16511	77	27	107	0.996018	0.999477
P4HA2	5:132192610-132227242,5:132192610-132227242,5:132192610-132227863,5:132192610-132227863,5:132192610-132227863,5:132192610-132227863,5:132192610-132227863,5:132192610-132227863,5:132192610-132227863,5:132192610-132227863	16511	107	23	42	0.996196	0.999477
EXOC6B	2:72175983-72826042,2:72175983-72826042,2:72175983-72826042,2:72175983-72826042,2:72175983-72826042,2:72175983-72826042,2:72175983-72826042,2:72175983-72826042	16511	87	15	137	0.996322	0.999477
CA4	17:60149935-60179021,17:60149972-60159545	16511	51	13	24	0.996502	0.999477
UTP14C	13:52024690-52033600	16511	49	8	108	0.996767	0.999477
SLC36A1	5:151436991-151470959,5:151447595-151480144,5:151447595-151492381,5:151447602-151492379	16511	54	13	30	0.996838	0.999477
ADAM7	8:24440995-24509564	16511	94	21	34	0.996945	0.999477
LMO2	11:33858575-33869825,11:33858575-33869963,11:33858575-33892076	16511	59	15	21	0.996968	0.999477
CHRND	2:232526159-232536664,2:232526159-232536665,2:232526159-232536665,2:232526159-232536665	16511	168	50	387	0.997006	0.999477
DGAT1	8:144314583-144326852	16511	105	19	43	0.997218	0.999477
CR1	1:207496127-207641765,1:207496127-207641765	16511	135	31	111	0.997392	0.999477
CNTNAP5	2:124025286-124921218,2:124025286-124921218	16511	200	40	76	0.997392	0.999477
SIGLEC1	20:3686969-3707234,20:3686969-3712600	16511	166	39	279	0.997404	0.999477
ENGASE	17:79074936-79088603	16511	108	19	53	0.997454	0.999477
TBCK	4:106044316-106316266,4:106044316-106316266,4:106044316-106316266,4:106044316-106316266,4:106044316-106316704	16511	111	22	176	0.997492	0.999477
CACNB3	12:48814431-48828943,12:48815573-48828943,12:48818470-48828943,12:48818495-48828941	16511	93	18	32	0.997498	0.999477
ATP7B	13:51932670-52011494,13:51932670-52011494,13:51932670-52011494,13:51932670-52011494,13:51932670-52011494	16511	514	108	978	0.997511	0.999477
WDR19	4:39182403-39285810,4:39182528-39285810	16511	221	51	169	0.997519	0.999477
ATP13A2	1:16985957-17011928,1:16985957-17011972,1:16985957-17011972	16511	217	44	78	0.997627	0.999477
GRID2	4:92303965-93774566,4:92304398-93774555	16511	156	21	53	0.997869	0.999477
RSKR	17:28607963-28614193	16511	59	12	78	0.998057	0.999477
KBTBD3	11:106051097-106077347,11:106051097-106077738,11:106051097-106077738	16511	103	18	26	0.998236	0.999477
PADI3	1:17249097-17284232	16511	92	15	67	0.998273	0.999477
GABRG1	4:46035769-46124054	16511	137	33	56	0.998378	0.999477
ARAP2	4:36065997-36244507,4:36066003-36244514,4:36005403-36243939	16511	175	29	44	0.998457	0.999477
ME2	18:50879061-50949792,18:50879117-50954255	16511	100	18	36	0.99854	0.999477
PLB1	2:28496059-28644142,2:28496070-28643787,2:28566356-28644135	16511	175	43	169	0.998577	0.999477
GPR1	2:206175315-206213628,2:206175315-206213628,2:206175315-206218047,2:206175315-206218047,2:206175315-206218047,2:206175315-206218047	16511	41	6	206	0.998614	0.999477
LRCH1	13:46553160-46744901,13:46553160-46753040,13:46553169-46744898	16511	65	11	99	0.998746	0.999486
DDB1	11:61299446-61333212	16511	64	11	32	0.999116	0.999593
ENO1	1:8860999-8878686,1:8861001-8878686,1:8861001-8878686	16511	102	22	27	0.999175	0.999593
HIST1H2AD	6:26198783-26199293	16511	66	15	23	0.999223	0.999593
HOXB-AS3	17:48590419-48602341,17:48590419-48602341,17:48590419-48606412,17:48592291-48602341,17:48592291-48602341,17:48592291-48606412,17:48595957-48602341,17:48595957-48602341	16511	142	15	35	0.999366	0.999613
PARD3B	2:204545474-205620162,2:204545792-205620162,2:204545792-205620162,2:204545792-205620162	16511	111	18	33	0.999684	0.999807
SHBG	17:7614063-7633383,17:7627968-7633383,17:7627968-7633383,17:7630093-7633383,17:7630093-7633383,17:7630093-7633383,17:7630093-7633383,17:7630134-7633372	16511	94	21	285	0.999891	0.999891

### Sheet: ST4
Supplementary Table 4. Results from the whole-exome burden analysis on log WMH volume additionally corrected for SBP, LDL, Hba1C, BMI and smoking. Analysis was carried out using the CMC burden test as implemented in rvtests and adjusted for age at imaging, sex and 10 genomics PCs. NumVar: number of input variants; NumPolyVar: number of variants found to carry at least one alternative allele in the given dataset;
Gene	RANGE	N_INFORMATIVE	NumVar	NumPolyVar	NonRefSite	Pvalue	padj
HTRA1	10:122461552-122514907	15595	95	16	54	2.37e-06	0.0186235
DCAKD	17:45023337-45051661,17:45023337-45061129,17:45023337-45061129,17:45023337-45061129,17:45023343-45051632	15595	45	9	211	2.33e-05	0.0730794
EGFL8	6:32164594-32168279,6:32164604-32168285	15595	63	15	226	4.16e-05	0.0730794
PSG2	19:43064208-43082701	15595	31	11	25	5.51e-05	0.0730794
ADCY5	3:123282295-123416342,3:123282295-123448545	15595	167	26	45	5.58e-05	0.0730794
TRIB3	20:380628-397559,20:381294-397559,20:381294-397559,20:381305-397559,20:381342-397559,20:381342-397559	15595	50	14	84	0.000120184	0.129067
GBE1	3:81489704-81761645	15595	205	46	268	0.000131399	0.129067
RGS12	4:3314146-3432177,4:3314146-3439913,4:3369996-3439913	15595	71	16	68	0.000191124	0.166872
ZSCAN12	6:28378820-28383439,6:28378820-28383439,6:28378820-28399767,6:28378820-28399767,6:28378820-28399767,6:28378820-28399767,6:28378820-28399767,6:28378820-28399767,6:28378820-28382605,6:28378820-28399747,6:28384737-28398766,6:28384737-28399747	15595	68	9	232	0.000378189	0.297181
ARL9	4:56505208-56524456,4:56505752-56524456	15595	48	11	66	0.000837765	0.54174
SNX31	8:100572873-100618405,8:100572888-100649665	15595	44	10	22	0.000868088	0.54174
PCDHB10	5:141192378-141195640	15595	48	11	41	0.00111196	0.54174
KRT7	12:52233242-52248921	15595	125	32	273	0.00111965	0.54174
KCNQ3	8:132120857-132447262,8:132120860-132481095	15595	134	27	144	0.00114698	0.54174
FBXW9	19:12688915-12696631	15595	61	11	80	0.00116258	0.54174
OSBPL10	3:31660824-31981850,3:31660824-31981850	15595	86	15	35	0.001172	0.54174
ANTXR2	4:79901145-80073229,4:79901616-80073323,4:79901616-80073472,4:79977507-80073323	15595	98	18	33	0.00132473	0.571973
ZNF154	19:57696274-57709211,19:57696274-57709211,19:57696274-57709211	15595	44	6	21	0.00145415	0.571973
AVIL	12:57797375-57816069	15595	133	24	139	0.001539	0.571973
TEKT1	17:6797993-6831729	15595	36	10	47	0.00154624	0.571973
NXNL1	19:17455424-17460916	15595	47	7	167	0.00160135	0.571973
GADL1	3:30726199-30894661	15595	118	19	86	0.00212283	0.702434
OASL	12:121020291-121039242,12:121020291-121039242,12:121020291-121039242	15595	33	10	21	0.00238122	0.702434
LILRB4	19:54662818-54665207,19:54662818-54670359,19:54662818-54670359,19:54662818-54670359,19:54662818-54670359	15595	33	7	155	0.00239255	0.702434
DDR1	6:30882612-30900156,6:30884083-30900156,6:30884537-30900156,6:30884537-30900156,6:30884549-30900156,6:30884979-30900156,6:30888687-30900156,6:30888687-30900156,6:30888687-30900156	15595	232	51	154	0.00248917	0.702434
ABHD12	20:25294742-25390982,20:25300213-25390835	15595	73	19	49	0.00249451	0.702434
ADGRF3	2:26308172-26319102,2:26308172-26345842,2:26308172-26346817,2:26308172-26346817,2:26308172-26346817,2:26309943-26319049	15595	90	13	301	0.00264541	0.702434
LBX1	10:101226975-101228960	15595	33	11	54	0.00273904	0.702434
PPIP5K2	5:103120247-103204911,5:103120247-103204911,5:103120247-103204911,5:103120247-103204911,5:103120247-103204911,5:103120247-103204911,5:103120247-103204911,5:103120247-103204911,5:103120247-103204911,5:103120247-103204911,5:103120247-103204911	15595	92	19	33	0.00274865	0.702434
CADPS	3:62398345-62875389,3:62398345-62875389,3:62398347-62875416	15595	159	26	30	0.00284156	0.702434
GMDS	6:1623799-2175991,6:1623805-2245605	15595	102	16	24	0.00290141	0.702434
RYR3	15:33310961-33866103,15:33310961-33866103	15595	1327	260	1086	0.0029499	0.702434
CRYGB	2:208142572-208146158	15595	70	9	38	0.00311775	0.714342
RNF148	7:122701667-122702922	15595	28	6	21	0.00318172	0.714342
SGK2	20:43558994-43585633,20:43565114-43585633,20:43566096-43585633	15595	88	21	50	0.00345292	0.753696
COMP	19:18782772-18791305	15595	197	48	71	0.00371977	0.789999
SNED1	2:240998617-241095568	15595	172	24	63	0.0039784	0.804768
BTN2A2	6:26383095-26394872,6:26383100-26394872,6:26383100-26394872,6:26383100-26394872,6:26383100-26394872,6:26383210-26394872	15595	50	10	23	0.00399414	0.804768
NTN3	16:2471498-2474145	15595	122	22	170	0.00418171	0.807577
OSGIN1	16:83953239-83966332	15595	93	23	150	0.0042898	0.807577
CCDC93	2:117915480-118014070	15595	71	10	25	0.00434283	0.807577
NR5A1	9:124481235-124507399	15595	69	16	31	0.00446692	0.807577
ZNF783	7:149262170-149284994,7:149262195-149284987,7:149265028-149284994	15595	19	5	22	0.00464111	0.807577
FYB2	1:56718790-56819404	15595	72	16	227	0.0047161	0.807577
KRT40	17:40977715-40987135	15595	98	18	81	0.00477121	0.807577
2014-09-01	7:55793540-55862752	15595	64	13	58	0.00483025	0.807577
PTGS1	9:122370529-122395703,9:122370529-122395703,9:122371004-122395703,9:122371004-122395703,9:122371004-122395703,9:122371023-122395703,9:122375321-122395703	15595	140	28	83	0.00542585	0.869219
LRIT1	10:84231519-84241461	15595	57	12	22	0.00546937	0.869219
CHRNB3	8:42697375-42737407,8:42697418-42737407	15595	129	35	57	0.00553079	0.869219
TMEM129	4:1715951-1721323,4:1715951-1721357	15595	49	17	31	0.00568552	0.876016
RADIL	7:4799108-4883704	15595	180	23	47	0.00609425	0.889776
CYP3A5	7:99648188-99680026,7:99648188-99680026,7:99648188-99680026,7:99648193-99679996,7:99671221-99680026	15595	83	23	313	0.00614191	0.889776
STAT4	2:191029575-191150994,2:191029575-191151596	15595	91	20	118	0.00632978	0.889776
FASTKD3	5:7859158-7869031,5:7859158-7869037,5:7859158-7869037	15595	53	10	33	0.00636631	0.889776
SLC19A2	1:169463910-169485944,1:169463910-169485970	15595	111	15	35	0.00643484	0.889776
UVSSA	4:1347265-1388049,4:1347315-1388049,4:1347555-1388049	15595	81	11	25	0.00649919	0.889776
CHRNA10	11:3665586-3671384,11:3665586-3671384,11:3665586-3671384	15595	134	29	180	0.00656745	0.889776
RGPD3	2:106404679-106468345	15595	93	22	453	0.00674068	0.897767
HMCN1	1:185734390-186190949	15595	813	156	968	0.00693884	0.908757
LDAH	2:20684013-20823130,2:20684013-20823130,2:20684013-20823130,2:20684013-20823130,2:20684013-20823130,2:20684013-20823130,2:20684013-20823130,2:20684030-20823101	15595	32	9	30	0.00721137	0.909139
DYSF	2:71453622-71686763,2:71453622-71686763,2:71453622-71686763,2:71453622-71686763,2:71453622-71686763,2:71453622-71686763,2:71453622-71686763,2:71466698-71686763,2:71466701-71686763,2:71466701-71686763,2:71466701-71686763,2:71466701-71686763,2:71466701-71686763,2:71466701-71686763	15595	627	150	439	0.00752873	0.909139
ERICH6	3:150659884-150703920,3:150659884-150703971	15595	51	13	67	0.00758621	0.909139
TTN-AS1	2:178522826-178605405,2:178523190-178620217	15595	1922	335	1823	0.00761567	0.909139
PROSER3	19:35758142-35769175,19:35758175-35771166	15595	22	5	22	0.00798072	0.909139
DDHD2	8:38231490-38239092,8:38231490-38262769,8:38231490-38262769,8:38231490-38262769,8:38231490-38262769,8:38231490-38262769,8:38231490-38262769,8:38231854-38262769,8:38231952-38262769	15595	78	19	31	0.00813815	0.909139
CCDC38	12:95867047-95942614	15595	65	9	31	0.00819717	0.909139
RPN1	3:128619968-128650818	15595	63	14	146	0.0082498	0.909139
GRM5-AS1	11:88504575-88524054	15595	25	4	23	0.00832987	0.909139
CDH2	18:27950962-28036585,18:27950965-28177130	15595	90	17	33	0.00833768	0.909139
HSD17B13	4:87303788-87322906,4:87303794-87322882	15595	76	16	94	0.00835455	0.909139
TOGARAM1	14:44962189-45074431,14:44962189-45074431,14:44962189-45074431	15595	111	21	29	0.00836396	0.909139
INA	10:103277137-103290346	15595	114	16	22	0.00853419	0.909139
MAP3K5	6:136557045-136792477	15595	103	14	22	0.0087089	0.909139
CHD9	16:53054992-53327502,16:53130747-53327502,16:53155925-53327502,16:53207944-53327502,16:53207944-53327502,16:53208455-53327502	15595	319	61	113	0.0088945	0.909139
GCAT	22:37807904-37816899,22:37807904-37817176	15595	177	43	348	0.00901073	0.909139
CZIB	1:53214099-53220634,1:53214099-53220639,1:53214099-53220639,1:53219800-53220639	15595	32	9	147	0.00927157	0.909139
AQP7	9:33383190-33402568,9:33384949-33402682,9:33384949-33402682,9:33384949-33402682,9:33384949-33402682,9:33384949-33402682,9:33384949-33402682	15595	61	12	102	0.00940367	0.909139
RASAL1	12:113098818-113135599,12:113098818-113135754,12:113098818-113136239,12:113098818-113136239	15595	158	28	125	0.00946961	0.909139
BLVRB	19:40447783-40465818	15595	40	10	243	0.00973576	0.909139
BCL9	1:147541500-147626214	15595	35	12	28	0.00985586	0.909139
CNDP1	18:74534499-74587211	15595	84	23	165	0.0099027	0.909139
OR6P1	1:158562650-158563604	15595	15	4	136	0.00990371	0.909139
KDM2B	12:121429095-121580459,12:121429095-121581023	15595	50	9	125	0.00990491	0.909139
NBEAL1	2:203014878-203217994	15595	357	50	78	0.00990749	0.909139
FOLR1	11:72189557-72196323,11:72189557-72196323,11:72189914-72196323,11:72192139-72196299	15595	53	13	96	0.0101473	0.909139
TTC29	4:146706637-146945886,4:146706637-146945886,4:146706637-146945886,4:146706637-146945886	15595	60	15	208	0.0105344	0.909139
SLC26A7	8:91209493-91398154,8:91209493-91398154,8:91249287-91394718,8:91249318-91398154	15595	194	25	131	0.0107003	0.909139
RUNX1	21:34787800-34888690,21:34787800-35049298,21:34821276-34888690	15595	73	18	43	0.0109988	0.909139
PTPRG-AS1	3:62261818-62318947,3:62261818-62318947,3:62261818-62318947	15595	128	26	61	0.0110158	0.909139
SERPINB8	18:63970028-63986653,18:63970028-63989374,18:63970028-63989374,18:63970028-63989374,18:63970028-63989374,18:63970028-63989374,18:63970028-63989374,18:63970028-63989374,18:63970028-64019779,18:63970080-63989374	15595	106	17	67	0.0114577	0.909139
SLC22A14	3:38282293-38318575,3:38305935-38318575	15595	61	12	61	0.0115034	0.909139
LOC105370792	15:41892776-41898815	15595	26	5	166	0.0115108	0.909139
PRKCZ	1:2050410-2185395,1:2073461-2185399,1:2073461-2185399,1:2073461-2185399,1:2073461-2185399,1:2073461-2185399,1:2073985-2185399,1:2073985-2185399,1:2104715-2185399	15595	49	15	47	0.0115264	0.909139
CWH43	4:48986274-49062078,4:48986641-49062078	15595	64	10	287	0.0118217	0.909139
INSL6	9:5163867-5185639	15595	45	9	29	0.0118406	0.909139
AGAP6	10:49988317-50010499,10:49988317-50010516	15595	44	9	21	0.0119298	0.909139
IL12RB2	1:67307363-67396900,1:67307363-67396900,1:67307363-67396900,1:67307363-67396900,1:67307363-67396900,1:67307363-67396900,1:67307363-67396900	15595	62	9	36	0.0119374	0.909139
ADGRV1	5:90558796-91164437,5:90558799-91164216	15595	466	70	606	0.0120199	0.909139
VASN	16:4371847-4383538	15595	62	12	156	0.0122649	0.909139
LIMS2	2:127638420-127648253,2:127638420-127664593,2:127638420-127675190,2:127638420-127675190,2:127638420-127681786	15595	206	57	347	0.0123127	0.909139
FN1	2:215360439-215436068,2:215360439-215436068,2:215360439-215436068,2:215360439-215436068,2:215360439-215436068,2:215360439-215436068,2:215360439-215436068,2:215360439-215436068,2:215360439-215436068,2:215360439-215436068,2:215360439-215436068,2:215360439-215436068,2:215360439-215436070,2:215360439-215436070,2:215360439-215436070,2:215360439-215436070,2:215360450-215436068,2:215414660-215436068	15595	159	22	207	0.0126531	0.909139
MRPL43	10:100977821-100987515,10:100981376-100987515,10:100981376-100987515,10:100986268-100987519,10:100986269-100987515	15595	94	18	60	0.0127352	0.909139
PCDHGC4	5:141485173-141487789,5:141485173-141512979	15595	154	32	57	0.0127544	0.909139
STAU2	8:73420368-73746840,8:73420368-73746927,8:73420368-73746927,8:73420368-73746927,8:73549601-73746927,8:73549601-73746927,8:73549601-73747708	15595	63	15	27	0.0128638	0.909139
LOC105373764	2:177673321-177723287	15595	61	18	35	0.0129412	0.909139
IARS	9:92210208-92293756,9:92210208-92293756,9:92210208-92293756	15595	224	37	49	0.0129686	0.909139
GPRC6A	6:116792084-116829057,6:116792084-116829057,6:116792084-116829057	15595	203	35	347	0.0130424	0.909139
ANK2	4:112706017-113383740,4:112817996-113383740,4:112817996-113383740,4:112817996-113383740,4:112817996-113383740,4:112817996-113383740,4:112817996-113383740,4:112817996-113383740,4:112817996-113383740,4:112817996-113383740,4:112817996-113383740,4:112817996-113383740,4:112817996-113383740,4:112817996-113383740,4:112817996-113383740,4:112817996-113383740,4:112817996-113383740,4:112817996-113383740,4:112817996-113383740,4:112817996-113383740,4:112817996-113383740,4:112860986-113383740,4:112860986-113383740,4:112860986-113383740,4:112860986-113383740,4:113049413-113383740,4:113049413-113383740,4:113049413-113383740,4:113049413-113383740,4:113049413-113383740,4:113049413-113383740,4:113049413-113383740,4:113049413-113383740,4:113049413-113383740,4:113049413-113383740,4:113049413-113383740,4:113049413-113383740,4:113049413-113383740,4:113049652-113383736,4:113116696-113383740,4:113116696-113383740,4:113116696-113383740,4:113116696-113383740,4:113116696-113383740,4:113292838-113383740,4:113292838-113383740,4:113292838-113383740,4:113292838-113383740,4:113292838-113383740	15595	365	77	442	0.0132125	0.909139
PRKDC	8:47773107-47960183,8:47773107-47960183	15595	219	47	183	0.0134688	0.909139
NDUFA9	12:4649113-4694317	15595	104	23	61	0.0135227	0.909139
GPX3	5:151020411-151028993,5:151020590-151028988	15595	23	7	31	0.0136044	0.909139
SLCO1C1	12:20695354-20753386,12:20695354-20753386,12:20695464-20753386,12:20695464-20753386	15595	117	23	244	0.0136476	0.909139
KRT73-AS1	12:52609850-52615305	15595	65	15	37	0.0139069	0.909139
C12orf40	12:39626166-39692187,12:39626166-39908300,12:39626182-39721914	15595	74	8	39	0.0141782	0.909139
ADA2	22:17178789-17199783,22:17178789-17219435,22:17178789-17219585,22:17178789-17219585,22:17178789-17219585,22:17178789-17221854	15595	110	28	59	0.014256	0.909139
ITIH5	10:7559269-7666966,10:7559269-7619673,10:7571404-7666998	15595	159	32	115	0.0149737	0.909139
GDF9	5:132861180-132865361,5:132861180-132866330,5:132861180-132866579,5:132861180-132866579,5:132861180-132866884,5:132861180-132866884	15595	64	14	162	0.0150182	0.909139
HTRA3	4:8269753-8307098,4:8269764-8296535	15595	120	26	365	0.0154291	0.909139
MRPL37	1:54200166-54218383,1:54200166-54225489	15595	41	13	42	0.0155434	0.909139
ABHD1	2:27123814-27130812	15595	69	20	37	0.0155683	0.909139
CA1	8:85328228-85341714,8:85328228-85378154,8:85328228-85378154,8:85328228-85378154,8:85328228-85378154,8:85328228-85378154,8:85328228-85378154	15595	52	13	25	0.0156952	0.909139
TWISTNB	7:19695460-19709037	15595	25	7	24	0.0157798	0.909139
COL16A1	1:31652263-31704017	15595	376	70	449	0.0159218	0.909139
PRMT7	16:68310950-68357266,16:68310950-68357266,16:68310950-68357266,16:68310950-68357266,16:68310950-68357266,16:68310950-68357266,16:68310950-68358563,16:68311113-68357266	15595	108	20	52	0.0159274	0.909139
MCOLN2	1:84925582-84997113,1:84925582-84997122	15595	124	23	137	0.0162719	0.909139
HOXC5	12:54016851-54035360,12:54033047-54035360	15595	121	29	87	0.0163645	0.909139
FMNL1	17:45221884-45247316	15595	117	18	42	0.0164234	0.909139
PTPRG	3:61561570-62297609	15595	203	34	73	0.0165969	0.909139
VIL1	2:218419114-218449525	15595	136	24	66	0.0166806	0.909139
ZNF280A	22:22513735-22520270	15595	32	6	41	0.0167835	0.909139
ARPC1B	7:99374729-99394816	15595	61	13	32	0.0168055	0.909139
MRPL2	6:43054028-43059434,6:43054028-43059545	15595	50	11	30	0.0169316	0.909139
EYA2	20:46894623-47188844,20:46894842-47188844	15595	131	38	100	0.0171453	0.909139
MYOM2	8:2045045-2145456	15595	330	81	189	0.0171832	0.909139
F11R	1:160995205-161021343,1:160995210-161021152	15595	25	7	31	0.017184	0.909139
PSG1	19:42866460-42879719,19:42866460-42879719,19:42866460-42879822,19:42867192-42879667,19:42867205-42879719	15595	40	10	84	0.0171996	0.909139
KIF13A	6:17759182-17987623,6:17763692-17987623,6:17763692-17987623,6:17763692-17987635,6:17950405-17987623	15595	253	41	87	0.017215	0.909139
CCDC15	11:124954201-125041489	15595	58	9	23	0.01735	0.909139
SURF1	9:133351758-133356487,9:133351804-133356485	15595	123	26	99	0.017387	0.909139
ITPA	20:3208867-3223870,20:3208867-3223870,20:3208867-3223870,20:3209359-3223870,20:3209359-3223870,20:3209359-3223870,20:3209359-3223870,20:3209359-3223870,20:3209359-3227449,20:3209497-3223860	15595	46	10	25	0.0174064	0.909139
PRKRA-AS1	2:178413658-178434091,2:178413658-178434091,2:178413658-178440243	15595	15	4	290	0.0174733	0.909139
CAPS2	12:75275978-75330332,12:75275978-75330332,12:75275978-75330332,12:75275978-75390937,12:75275978-75390937,12:75275978-75390937,12:75275978-75390937,12:75275978-75390937,12:75275978-75390937,12:75275978-75390937,12:75275978-75390937,12:75275978-75390937,12:75275978-75390937,12:75275978-75390937,12:75275978-75390937,12:75275978-75390937,12:75275978-75390937,12:75275978-75390937,12:75275978-75390937	15595	88	15	231	0.0175621	0.909139
MAN1A1	6:119177204-119349761	15595	93	15	29	0.0176105	0.909139
COLQ	3:15450132-15498872,3:15450132-15521706,3:15450132-15521751	15595	164	36	127	0.0176576	0.909139
NECTIN3	3:111071758-111137560,3:111071815-111137560,3:111072167-111194169	15595	19	2	26	0.0177998	0.909139
ASPN	9:92456206-92482506,9:92456206-92482506	15595	60	10	42	0.0178498	0.909139
SLC8A3	14:70044216-70080217,14:70044216-70080217,14:70044216-70189070,14:70044216-70189070,14:70044216-70189070,14:70044216-70189070,14:70044216-70189070	15595	172	36	213	0.0179362	0.909139
SLC30A7	1:100896075-100981755,1:100896089-100981757	15595	92	16	27	0.0181315	0.909139
PLD1	3:171600403-171810483,3:171600404-171810494	15595	176	37	150	0.018248	0.909139
UGT1A4	2:233718791-233773299	15595	172	35	88	0.0183127	0.909139
POTEE	2:131218350-131264843	15595	65	20	69	0.0185846	0.909139
MKNK1	1:46557406-46604294,1:46557406-46604294,1:46557406-46604294,1:46557406-46604294,1:46557406-46604294,1:46557406-46604301	15595	42	8	21	0.0188187	0.909139
CCDC60	12:119334728-119541040	15595	45	13	37	0.0188724	0.909139
SLC33A1	3:155821024-155854427,3:155826510-155854459,3:155827329-155854406	15595	67	13	194	0.0189217	0.909139
TPI1	12:6867419-6870946,12:6867528-6870946,12:6868113-6870946	15595	96	18	46	0.0191085	0.909139
KIF26B	1:245154984-245709432	15595	312	75	293	0.0191313	0.909139
ARNTL2	12:27332853-27425813,12:27332853-27425813,12:27332853-27425813,12:27332853-27425813,12:27332853-27425813	15595	79	10	22	0.0192675	0.909139
MED27	9:131860109-132079887,9:131860111-132079867,9:132073350-132079887	15595	46	10	47	0.0196692	0.909139
PARVG	22:44172955-44208469,22:44180924-44208469	15595	61	11	25	0.0198842	0.909139
CDH7	18:65750251-65885136,18:65750578-65864125,18:65750578-65885136,18:65751011-65890336	15595	95	20	63	0.0201357	0.909139
ABCB4	7:87402044-87475703,7:87402044-87475703,7:87402044-87475703	15595	285	48	619	0.0203336	0.909139
SFTPC	8:22161670-22164478,8:22161670-22164478,8:22161670-22164478,8:22161670-22164478,8:22161670-22164478,8:22161670-22164478	15595	54	14	46	0.0205246	0.909139
TPBG	6:82363205-82367416,6:82364243-82367416	15595	36	4	73	0.0205775	0.909139
CHD5	1:6101786-6180321	15595	263	49	138	0.0207795	0.909139
PTPRT	20:42072751-43189917,20:42072751-43189917	15595	133	28	206	0.0208139	0.909139
KCNE3	11:74454840-74467555	15595	26	6	187	0.0208987	0.909139
DUSP19	2:183078558-183099994,2:183078558-183099994,2:183078558-183099994,2:183078558-183099994	15595	36	10	27	0.0210055	0.909139
TBC1D17	19:49877424-49888750,19:49877701-49888750	15595	66	15	35	0.0212105	0.909139
DHODH	16:72008743-72027659	15595	137	38	180	0.021234	0.909139
SCYL2	12:100267139-100341724,12:100267139-100341724,12:100267139-100341724,12:100267383-100341724,12:100267383-100341724	15595	72	12	28	0.0214473	0.909139
VAMP8	2:85577585-85582031	15595	13	2	29	0.0214881	0.909139
UNC5B	10:71212534-71302878,10:71212569-71302862	15595	119	27	51	0.0215136	0.909139
CAPS	19:5914253-5916211,19:5914253-5916211	15595	49	14	39	0.0216002	0.909139
SIRT2	19:38878554-38894155,19:38878554-38899862,19:38878554-38899862,19:38878559-38899618	15595	47	14	21	0.0216309	0.909139
MKNK1-AS1	1:46538695-46570255	15595	41	9	40	0.0218729	0.909139
EIF3F	11:7987336-8001849	15595	23	2	52	0.0220168	0.909139
GIGYF1	7:100679505-100689448	15595	179	35	48	0.0221445	0.909139
MAP1LC3B	16:87392335-87404774	15595	27	6	30	0.0222223	0.909139
CD84	1:160541093-160579516,1:160541093-160579516,1:160541093-160579516,1:160541093-160579516,1:160541093-160579516	15595	20	5	23	0.0222268	0.909139
AKT2	19:40230316-40265351,19:40230316-40285345,19:40230316-40285395,19:40230316-40285395	15595	46	9	37	0.0222594	0.909139
ATAD3B	1:1471754-1496204,1:1478114-1496204	15595	200	55	162	0.0223553	0.909139
UPK3BL2	7:102537918-102544788	15595	9	6	132	0.022385	0.909139
SERPIND1	22:20774112-20787720	15595	130	27	129	0.0224639	0.909139
ZNF556	19:2867334-2878505,19:2867334-2878505,19:2867334-2883445	15595	10	2	182	0.0227242	0.909139
KYNU	2:142877625-142989537,2:142877625-143042316,2:142877663-143055833	15595	113	31	70	0.0227721	0.909139
DONSON	21:33577552-33588684	15595	85	13	102	0.0229422	0.909139
AFAP1	4:7758712-7939926,4:7758712-7939926	15595	68	17	23	0.0231219	0.909139
SGCD	5:156326756-156758059,5:156326756-156767787,5:156326756-156767787	15595	100	23	46	0.0232158	0.909139
ANKRD20A1	9:66109846-66152966,9:67859314-67902394	15595	23	13	252	0.0233044	0.909139
EPHB3	3:184561784-184582408	15595	131	25	45	0.0235145	0.909139
GABRR3	3:97986682-98035304,3:97986682-98035304	15595	22	9	32	0.0235163	0.909139
TBC1D32	6:121079493-121334480,6:121079493-121334480,6:121079493-121334500,6:121079493-121334729	15595	115	26	53	0.0236127	0.909139
LYZL1	10:29289069-29311230	15595	54	11	25	0.0237104	0.909139
PRSS35	6:83512474-83525702,6:83512533-83525702	15595	55	11	24	0.0237231	0.909139
SFTPB	2:85657306-85668199,2:85657306-85668741,2:85658848-85668199	15595	53	11	35	0.0237779	0.909139
UGT1A6	2:233691674-233773299,2:233692889-233773300	15595	235	51	114	0.0238516	0.909139
RPGRIP1L	16:53598152-53703859,16:53599238-53703938,16:53599238-53703938,16:53599238-53703938,16:53693314-53703938,16:53695630-53703938	15595	204	40	124	0.0240701	0.909139
ZNF660-ZNF197	3:44584849-44648471,3:44584849-44648471,3:44584849-44648471,3:44584849-44648471,3:44584849-44648471,3:44584849-44648471	15595	87	16	362	0.0241613	0.909139
ZNF793	19:37506938-37543333	15595	16	5	27	0.0242317	0.909139
PROCR	20:35172071-35177362	15595	52	10	97	0.0242576	0.909139
SRP72	4:56467595-56503681,4:56467595-56503681,4:56467616-56503681	15595	99	13	35	0.0242763	0.909139
IQCH	15:67254799-67307223,15:67254799-67374166,15:67254799-67501804,15:67254799-67501804,15:67254799-67501804,15:67254799-67501804,15:67254799-67501804,15:67254799-67501804,15:67254799-67501804,15:67254799-67501804,15:67254799-67501804,15:67254799-67501804	15595	109	22	40	0.0244187	0.909139
HELZ2	20:63558085-63567754,20:63558085-63574239	15595	360	75	244	0.0245136	0.909139
SLC2A13	12:39755024-40106081	15595	80	18	46	0.0245273	0.909139
CDHR3	7:105963210-106036431,7:105963263-106036432	15595	89	19	52	0.0246117	0.909139
RBL2	16:53434419-53491648,16:53434419-53491648,16:53434419-53491648,16:53434470-53491648,16:53435618-53491648	15595	205	29	120	0.0246199	0.909139
SYNM	15:99105079-99135595,15:99105079-99135595	15595	247	48	311	0.0247075	0.909139
TES	7:116210538-116258783,7:116222950-116258783	15595	95	24	27	0.0247772	0.909139
ENTPD8	9:137434363-137441449,9:137434363-137441449	15595	45	10	66	0.0250058	0.909139
FAM126B	2:200973717-201071628,2:200973717-201071628,2:200973717-201071628,2:200973717-201071628,2:200973717-201071628,2:200973717-201071628,2:200973717-201071671,2:200973717-201071671,2:200973717-201071671,2:200973717-201071671,2:200973717-201071671,2:200973717-201071671	15595	85	17	40	0.0251245	0.909139
COQ3	6:99369400-99394195	15595	41	7	21	0.0251521	0.909139
STOML3	13:38965924-38990859,13:38965924-38990859	15595	105	21	103	0.0251683	0.909139
IVNS1ABP	1:185296387-185317243	15595	82	10	31	0.025258	0.909139
LEFTY1	1:225886281-225889146	15595	48	9	75	0.0253432	0.909139
ATR	3:142449234-142578733,3:142449234-142578826	15595	179	31	109	0.0254862	0.909139
H6PD	1:9234803-9271335,1:9239843-9271335	15595	262	69	266	0.025504	0.909139
ZNF681	19:23739194-23758891	15595	40	8	35	0.0255614	0.909139
DPP3	11:66480012-66509659,11:66480012-66509659,11:66480012-66509659	15595	118	22	59	0.0256186	0.909139
DHX8	17:43483864-43524318,17:43483864-43524318,17:43483864-43524318,17:43483864-43524318,17:43483864-43524318,17:43483864-43524318,17:43483864-43526821,17:43483864-43526821,17:43483864-43526821,17:43483864-43544787,17:43483916-43524318,17:43483916-43526796	15595	134	23	35	0.0256317	0.909139
NAIF1	9:128061232-128067320	15595	14	2	38	0.0256517	0.909139
MBLAC2	5:90458208-90474771	15595	37	7	47	0.0256845	0.909139
DDX1	2:15591867-15631101	15595	86	10	26	0.0258894	0.909914
LGR5	12:71439769-71586308,12:71439769-71586308,12:71439769-71586308,12:71439797-71586308	15595	96	12	92	0.025938	0.909914
KRT3	12:52789684-52796108	15595	132	27	79	0.0261972	0.914923
MYO16	13:108596151-109208007,13:108629610-109208005	15595	218	32	44	0.0264775	0.918477
ABCB9	12:122920950-122966509,12:122924524-122966509,12:122928991-122966463,12:122928991-122966509,12:122928991-122966509	15595	231	56	103	0.0265836	0.918477
RRP15	1:218285292-218337983	15595	22	5	99	0.026728	0.918477
NAIP	5:70968482-71023545,5:70968482-71025114,5:70968482-71025114,5:71101255-71128753,5:71101255-71128753,5:71101255-71128756	15595	19	4	222	0.0267665	0.918477
GOLGA6L10	15:82339995-82349475,15:82342755-82349475	15595	11	7	22	0.0273066	0.922979
POLR2J3	7:102537918-102572621	15595	18	8	134	0.0273743	0.922979
EPAS1	2:46297406-46386697	15595	51	9	21	0.027451	0.922979
CHRM5	15:33968313-34065094,15:33968887-34065086	15595	81	24	119	0.0275097	0.922979
PLA1A	3:119597847-119629811,3:119597847-119629811,3:119597847-119629811,3:119597884-119629811,3:119600270-119629811	15595	104	25	52	0.0275936	0.922979
PIGV	1:26787962-26798403,1:26788187-26798403	15595	109	26	46	0.0277069	0.922979
RNF219-AS1	13:78054854-78617325	15595	78	9	24	0.0277199	0.922979
UGT1A3	2:233729126-233773299	15595	134	28	70	0.0281203	0.923223
TRPS1	8:115408495-115668012,8:115408495-115669028,8:115408495-115669028,8:115408495-115669028	15595	157	25	56	0.0281275	0.923223
COL9A2	1:40300488-40317286	15595	210	40	211	0.0281366	0.923223
S100Z	5:76850013-76921650	15595	14	2	60	0.0283343	0.923223
C17orf80	17:73232089-73245349,17:73232089-73248956,17:73232089-73248956,17:73232621-73245349,17:73232621-73248956,17:73232621-73248956,17:73232621-73248956,17:73232621-73248956	15595	66	19	184	0.0289107	0.923223
MSH2	2:47403066-47483228,2:47403066-47483228	15595	424	90	214	0.0293179	0.923223
FAM166B	9:35561829-35563899,9:35561829-35563899,9:35561829-35563899,9:35561830-35563878	15595	40	7	34	0.0295217	0.923223
DDOST	1:20651766-20661544	15595	139	24	155	0.0295243	0.923223
SLC6A15	12:84859487-84912829,12:84859490-84912799,12:84880849-84912829	15595	103	18	48	0.0297824	0.923223
EPB41	1:28887090-29120046,1:28887090-29120046,1:28887090-29120046,1:28887090-29120046,1:28887090-29120046,1:28914575-29065221	15595	180	34	94	0.0297896	0.923223
RPS6KA5	14:90847860-91060641,14:90868121-91060134,14:90868121-91060134,14:90868121-91060649,14:90868121-91060649,14:90868121-91060649,14:90868121-91060649,14:90868121-91060649,14:90868121-91060649,14:90868121-91060649,14:90868121-91060649,14:90868121-91060649,14:90868121-91060649,14:90893974-91060649	15595	78	6	21	0.029792	0.923223
PANK4	1:2508530-2526596	15595	186	28	57	0.0300498	0.923223
SERPINA12	14:94487273-94504222,14:94487282-94517844	15595	70	17	561	0.0300917	0.923223
CSHL1	17:63909596-63911328,17:63909596-63911328,17:63909596-63911328,17:63909596-63911328,17:63909596-63911328,17:63909596-63911328,17:63909607-63911258	15595	63	19	37	0.0301079	0.923223
FH	1:241497556-241519785	15595	151	34	62	0.0301817	0.923223
HMBS	11:119084876-119093549,11:119084876-119093549,11:119084880-119093549,11:119087986-119093549	15595	124	27	126	0.0302942	0.923223
PDGFRB	5:150113838-150155845,5:150113838-150155859,5:150113838-150155859,5:150152338-150155859	15595	118	13	26	0.0309016	0.923223
NELL1	11:20669550-21575683,11:20669550-21575683,11:20669550-21575683,11:20669550-21575683	15595	158	28	161	0.0309635	0.923223
PSEN1	14:73136434-73223691,14:73136506-73223691	15595	122	25	49	0.0310093	0.923223
PRSS21	16:2817162-2821722,16:2817162-2821722,16:2817162-2821722,16:2817162-2821722,16:2817236-2821717	15595	52	8	63	0.0311113	0.923223
LOC102724058	2:165957417-166036400	15595	162	32	107	0.0312591	0.923223
PIGO	9:35088687-35096549,9:35088687-35096549,9:35088687-35096601	15595	96	21	40	0.0312955	0.923223
TFAP2C	20:56629305-56639282	15595	68	11	25	0.0313673	0.923223
ANKRD12	18:9136752-9285985,18:9136780-9285985,18:9137562-9285985	15595	130	14	38	0.0314712	0.923223
SLC6A19	5:1201594-1225111	15595	206	56	148	0.0315255	0.923223
UFL1	6:96521805-96555275	15595	92	13	28	0.0316573	0.923223
HNRNPCL1	1:12847376-12848756	15595	14	4	26	0.0317161	0.923223
GPSM2	1:108876980-108930422,1:108876980-108934335,1:108876984-108934544	15595	200	37	89	0.0317287	0.923223
CRYBG2	1:26321858-26354130	15595	198	38	67	0.0317709	0.923223
RASGRP3	2:33436348-33564731,2:33436348-33564731,2:33436348-33564731,2:33458045-33564731,2:33476253-33564731,2:33476253-33564731,2:33476253-33564731,2:33476253-33564731,2:33476648-33564731,2:33513874-33564731	15595	106	21	34	0.031869	0.923223
PSMF1	20:1113228-1172246,20:1113228-1172246,20:1118592-1172246,20:1118592-1172246,20:1118592-1172246,20:1118601-1172246	15595	35	5	86	0.03197	0.923223
SCUBE3	6:35213955-35253079,6:35214061-35253079	15595	185	33	98	0.0321349	0.923223
WWP2	16:69762283-69910405,16:69762283-69941741,16:69762283-69941741,16:69838736-69941741,16:69924982-69941741	15595	128	24	55	0.0321727	0.923223
ZNF560	19:9466354-9498603,19:9466354-9498603	15595	42	12	33	0.0323584	0.923223
TMEM206	1:212364473-212414901,1:212364473-212414925	15595	59	15	134	0.0323695	0.923223
NPHP3-ACAD11	3:132558137-132722459	15595	579	120	950	0.0323916	0.923223
GOT1L1	8:37934280-37940124	15595	72	16	35	0.0324113	0.923223
EPHA5	4:65319562-65669488,4:65319562-65670495,4:65319562-65670495,4:65319562-65670495,4:65319562-65670495,4:65330558-65670495	15595	145	26	50	0.0327044	0.923223
SNCG	10:86955800-86963260,10:86958598-86963258	15595	43	14	86	0.0327286	0.923223
SUPT6H	17:28662197-28702684,17:28662204-28702679	15595	86	17	27	0.0330201	0.923223
CKAP5	11:46743533-46846308,11:46743533-46846308	15595	85	20	25	0.0331276	0.923223
TSSK3	1:32362538-32364309	15595	52	11	29	0.0331464	0.923223
BACH1	21:29298921-29346148,21:29299415-29346148,21:29305203-29361896	15595	58	12	23	0.0332584	0.923223
SERAC1	6:158109518-158168262,6:158114470-158168280	15595	96	17	44	0.0332644	0.923223
CAGE1	6:7326653-7389709,6:7326659-7389742,6:7329096-7389709	15595	42	10	55	0.0332937	0.923223
BCAS1	20:53943537-54059020,20:53943537-54070594,20:53943537-54070594,20:53943537-54070594,20:53943537-54070594,20:53943537-54070765,20:53943537-54070765	15595	36	13	33	0.0339359	0.923223
ANKRD20A3	9:40223318-40266845,9:66109393-66152932,9:67859348-67902847	15595	32	15	254	0.0345017	0.923223
CFAP54	12:96489576-96875555,12:96489576-96875555	15595	213	48	80	0.0345253	0.923223
DPAGT1	11:119096509-119101853	15595	94	14	27	0.034578	0.923223
DPYSL4	10:132186947-132205759	15595	203	40	148	0.0346259	0.923223
COLGALT1	19:17555648-17583157	15595	161	45	167	0.0346571	0.923223
PMEL	12:55954104-55966062,12:55954104-55966062,12:55954104-55966062,12:55954104-55966062,12:55954104-55966712	15595	57	13	30	0.0351377	0.923223
LOC102725021	15:30122215-30145547,15:30138720-30145546,15:30403760-30408610,15:30557628-30561726,15:30557628-30562481,15:30591195-30625778,15:30591195-30625778,15:30591195-30625778,15:30607694-30625778,15:30609680-30625778,15:30609680-30625778,15:30609680-30625778,15:30652995-30656083,15:30652995-30656084,15:32445126-32451972,15:32445880-32449983	15595	59	18	423	0.0352434	0.923223
TUBG2	17:42659247-42667006,17:42659283-42667006	15595	114	21	32	0.0353608	0.923223
LIMK2	22:31212297-31280080,22:31248361-31277638,22:31248361-31280080	15595	116	27	55	0.0354222	0.923223
FFAR4	10:93566664-93590072,10:93566664-93590072	15595	35	8	30	0.0354789	0.923223
JAK3	19:17824783-17848032	15595	160	25	40	0.0355701	0.923223
KIN	10:7750961-7787993,10:7750961-7788027	15595	50	12	26	0.0357594	0.923223
HOXA3	7:27106189-27119595,7:27106189-27127020	15595	84	11	23	0.0357798	0.923223
SLC6A17	1:110150493-110202201	15595	113	22	37	0.0359451	0.923223
PRRC1	5:127517608-127555088,5:127517608-127555088	15595	70	16	40	0.0359562	0.923223
MAP1A	15:43517607-43531611	15595	49	12	23	0.0359701	0.923223
PLEKHH3	17:42667914-42676090,17:42667914-42676994,17:42667914-42677030	15595	94	13	81	0.03615	0.923223
TBC1D2	9:98198997-98213551,9:98198997-98255721,9:98198997-98255721,9:98199011-98255649	15595	86	15	30	0.0361912	0.923223
NEK2	1:211658256-211675630,1:211662771-211675621,1:211666430-211675630	15595	60	6	33	0.0362923	0.923223
ADAMTS3	4:72280968-72569221	15595	169	37	74	0.0367089	0.923223
FASTKD1	2:169528507-169573865,2:169528507-169573921,2:169528507-169573921,2:169528507-169573921,2:169528507-169573921,2:169528507-169573921	15595	86	19	26	0.0367776	0.923223
NDUFS1	2:206123078-206159194,2:206123078-206159519,2:206123078-206159519,2:206123078-206159519,2:206123078-206159519	15595	261	52	109	0.036847	0.923223
FGD4	12:32485971-32646051,12:32485971-32646051,12:32502042-32638929,12:32502042-32646051,12:32502042-32646051,12:32502042-32646051,12:32534292-32646051	15595	89	12	110	0.0370857	0.923223
UGT1A5	2:233712991-233773299	15595	210	47	109	0.0372506	0.923223
AATK	17:81117295-81131948,17:81117295-81166221	15595	163	29	46	0.037338	0.923223
UTP25	1:209827971-209857565	15595	110	14	22	0.0373661	0.923223
DNAH10	12:123762494-123935720	15595	652	130	513	0.0375194	0.923223
SYNC	1:32679905-32702760,1:32679905-32702760	15595	58	10	233	0.0376108	0.923223
ALG2	9:99216424-99221942,9:99216424-99221964	15595	125	26	53	0.0377815	0.923223
EPB41L5	2:120013027-120108476,2:120013027-120108476,2:120013027-120108476,2:120013027-120108476,2:120013027-120179121,2:120013027-120179121,2:120013076-120179119,2:120013208-120108476	15595	140	28	88	0.0382311	0.923223
FOCAD	9:20658308-20995955	15595	141	23	37	0.0384898	0.923223
LRBA	4:150264435-151015284,4:150264435-151015727,4:150264658-151015267,4:150264658-151015497	15595	385	67	312	0.038531	0.923223
FGF18	5:171419646-171457626	15595	26	2	25	0.0385736	0.923223
DNASE1	16:3652938-3658095,16:3654703-3658095	15595	98	28	155	0.0386095	0.923223
CYP2W1	7:983180-989640	15595	104	25	32	0.0386161	0.923223
GFAP	17:44903158-44915500,17:44905625-44915552,17:44909666-44915552,17:44909666-44915552	15595	150	33	127	0.0388535	0.923223
ENO2	12:6914579-6923697	15595	62	12	25	0.0389567	0.923223
CHIA	1:111290850-111320563,1:111290851-111320566,1:111290851-111320566,1:111290851-111320566,1:111290851-111320566,1:111290851-111320566,1:111290851-111320566,1:111290851-111320566	15595	55	17	90	0.0389721	0.923223
ATP12A	13:24680410-24711785,13:24680410-24711785	15595	356	79	612	0.0390034	0.923223
MESD	15:80947325-80989878,15:80947325-80989878,15:80975751-80989819	15595	32	7	24	0.0390404	0.923223
TMEM239	20:2816301-2818060,20:2816301-2820284	15595	16	2	71	0.0391811	0.923223
PLEKHG4	16:67278156-67289500,16:67279146-67289500,16:67279523-67289500,16:67279531-67289480	15595	95	18	78	0.0394735	0.923223
CCNT2-AS1	2:134866632-134918606	15595	38	9	24	0.0394823	0.923223
CBY1	22:38656652-38673851,22:38656652-38673851	15595	15	4	23	0.0394858	0.923223
TEDC2	16:2460108-2464963	15595	45	14	40	0.0395289	0.923223
OPTN	10:13100081-13138276,10:13100081-13138276,10:13100081-13138276,10:13100162-13138307	15595	93	23	34	0.039723	0.923223
KCNMB3	3:179239748-179259891,3:179239748-179267050,3:179242765-179251615,3:179242765-179251857,3:179242765-179259891,3:179242765-179267050	15595	22	6	35	0.0401593	0.923223
TRPM2-AS	21:44414592-44425563	15595	24	5	99	0.0406021	0.923223
RABL2A	2:113627228-113643398,2:113627228-113643398,2:113627228-113643398,2:113627228-113643398,2:113627228-113643398,2:113627228-113643398,2:113627228-113643398,2:113627228-113643398,2:113627228-113643398,2:113627228-113643398,2:113627228-113643398,2:113627228-113643398,2:113627228-113643398,2:113627228-113643398,2:113627228-113643398,2:113627228-113643398,2:113627228-113643398,2:113627228-113643398,2:113627228-113643398,2:113627228-113643398,2:113627228-113643398,2:113627228-113643398,2:113627228-113643398,2:113627228-113643398,2:113627228-113643398,2:113627228-113643398,2:113627228-113643398,2:113627228-113643398,2:113627228-113643398,2:113627228-113643398	15595	56	13	305	0.0407114	0.923223
GOLGA8T	15:30135050-30145567,15:30604029-30614561,15:32392781-32403292	15595	75	24	447	0.0408188	0.923223
SFXN5	2:72942035-73059193,2:72942035-73059193,2:72942035-73059193,2:72942035-73059193,2:72942035-73059193,2:72942035-73059193,2:72942035-73059193,2:72942035-73059193,2:72942035-73071330,2:72942035-73071330,2:72942035-73071836,2:72942035-73071836,2:72942035-73071836,2:72942035-73071836	15595	51	16	34	0.0408938	0.923223
MMP24-AS1-EDEM2	20:35115356-35278178	15595	217	45	174	0.0409262	0.923223
CORO7-PAM16	16:4340250-4416961	15595	210	45	324	0.0409334	0.923223
PDLIM5	4:94451856-94457189,4:94451856-94457189,4:94451856-94588219,4:94451856-94588219,4:94451856-94668227,4:94451856-94668227,4:94451856-94668227,4:94451856-94668227,4:94451856-94668227,4:94451856-94668227	15595	85	24	229	0.0410236	0.923223
IQGAP2	5:76403284-76708132,5:76547408-76708132,5:76609094-76708132,5:76609094-76708132	15595	285	66	329	0.0411692	0.923223
MICAL2	11:12110575-12208369,11:12110575-12263790,11:12110575-12263790,11:12110575-12263790,11:12110575-12263790,11:12110575-12263790,11:12110575-12263790,11:12110575-12263790,11:12110575-12263790,11:12110575-12263790,11:12110575-12263790,11:12110575-12263790,11:12110575-12263790,11:12110575-12263790,11:12110575-12263790,11:12110575-12263790,11:12110575-12263790,11:12138389-12263790,11:12138389-12263790,11:12162078-12263790,11:12162078-12263790	15595	156	27	461	0.0411769	0.923223
BCS1L	2:218659655-218663443,2:218659655-218663443,2:218659655-218663443,2:218659655-218663443,2:218659655-218663443,2:218659655-218663443,2:218659655-218663443	15595	135	39	71	0.0412123	0.923223
TJAP1	6:43477522-43506556,6:43477522-43506556,6:43477522-43506556,6:43477522-43506556,6:43477522-43506556,6:43477522-43506556,6:43477522-43506556,6:43477522-43506556,6:43477522-43506556,6:43477522-43506556,6:43477522-43506556,6:43477522-43506556,6:43477522-43506556,6:43489583-43506556,6:43489583-43506556,6:43489583-43506556,6:43489583-43506556,6:43489583-43506556	15595	51	14	24	0.0412803	0.923223
DNM1L	12:32679199-32745650,12:32679199-32745650,12:32679199-32745650,12:32679199-32745650,12:32679199-32745650,12:32679199-32745650,12:32679199-32745650,12:32679199-32745650	15595	95	14	24	0.0413527	0.923223
TTC16	9:127716063-127731600,9:127716078-127731590	15595	82	15	21	0.041497	0.923223
PLEC	8:143915146-143939590,8:143915146-143942524,8:143915146-143943958,8:143915146-143944737,8:143915146-143950876,8:143915146-143953920,8:143915146-143973529,8:143915146-143976745	15595	875	236	708	0.0415126	0.923223
LRP4-AS1	11:46846410-46874416	15595	94	18	41	0.0417063	0.923223
ARID4B	1:235166894-235327487,1:235166894-235328217,1:235166894-235328219,1:235166901-235328179	15595	26	2	21	0.0417979	0.923223
TACR3	4:103586032-103719985	15595	58	12	31	0.0419485	0.923223
LIPJ	10:88586761-88606976	15595	50	12	332	0.0420732	0.923223
CHCHD10	22:23765833-23767972,22:23765833-23767972,22:23765833-23767972,22:23765833-23767972	15595	21	3	184	0.0421421	0.923223
KLC1	14:103629187-103686231,14:103629187-103701551,14:103629187-103701551	15595	78	17	46	0.0421497	0.923223
B3GNTL1	17:82942148-83006988,17:82942148-83006997,17:82942148-83051810,17:82942148-83051810,17:82942148-83051810	15595	62	12	22	0.0422617	0.923223
PRKRA	2:178431413-178450628,2:178431413-178450757,2:178431413-178451175,2:178431413-178451240	15595	31	10	344	0.0423784	0.923223
ANO7	2:241188508-241196165,2:241188508-241225376	15595	191	42	305	0.0425978	0.923223
ARHGEF26	3:154121002-154257827,3:154121359-154257827,3:154121389-154257825	15595	96	12	37	0.0427886	0.923223
ABCC11	16:48166910-48232271,16:48166910-48235177,16:48166910-48235177	15595	265	58	454	0.0428615	0.923223
C2CD4B	15:62163534-62165285	15595	50	18	75	0.0429985	0.923223
TAF10	11:6606293-6612216	15595	141	31	108	0.0431522	0.923223
ADHFE1	8:66432503-66468906	15595	111	26	60	0.0433558	0.923223
PSMC6	14:52707199-52728166,14:52707199-52728166,14:52707199-52728590	15595	59	12	22	0.0433573	0.923223
COL11A1	1:102876466-103108496,1:102876466-103108496,1:102876466-103108496,1:102876466-103108496,1:102876472-103108522	15595	428	65	545	0.0433652	0.923223
JAML	11:118193726-118213359,11:118193726-118213359,11:118193726-118213359,11:118193726-118225094,11:118193726-118225094	15595	36	11	76	0.0436013	0.923223
C7orf50	7:977960-1028369,7:996985-1028432,7:996986-1028432,7:996986-1028432,7:996986-1028432,7:996986-1028432,7:996986-1028432,7:996986-1138257,7:996986-1138257,7:996986-1138257,7:996986-1138257,7:997005-1138247,7:1024497-1028432,7:1111454-1138257	15595	169	36	48	0.0436311	0.923223
MED13L	12:115958575-116277186	15595	144	22	44	0.0437368	0.923223
FBLN5	14:91869410-91947702	15595	104	20	160	0.0437839	0.923223
PADI4	1:17308196-17364004	15595	100	19	65	0.0439256	0.923223
LRTM2	12:1820266-1836752,12:1820266-1836752,12:1820564-1836753	15595	15	3	45	0.0439426	0.923223
EFTUD2	17:44849947-44899445,17:44850286-44899368,17:44850286-44899625,17:44850286-44899625	15595	125	21	33	0.0439488	0.923223
CYP51A1-AS1	7:92134562-92180725,7:92134562-92180725	15595	64	15	125	0.0440975	0.923223
LRRD1	7:92144883-92165276	15595	64	15	125	0.0440975	0.923223
SLC2A4	17:7281734-7288048	15595	107	28	103	0.0441197	0.923223
PAX5	9:36833270-37034268,9:36833274-37034479,9:36833274-37034479,9:36833274-37034479,9:36833274-37034479,9:36833274-37034479,9:36833274-37034479,9:36833274-37034479,9:36833274-37034479,9:36833274-37034479,9:36833274-37034479,9:36833274-37034479,9:36833274-37034479	15595	54	9	63	0.044169	0.923223
FAM20B	1:179025803-179076574,1:179025893-179076567,1:179026123-179076574	15595	97	21	42	0.0442207	0.923223
TPMT	6:18128313-18155169,6:18128313-18155169,6:18128313-18155169	15595	48	14	131	0.0443348	0.923223
CORO7	16:4354541-4415933,16:4354541-4416596,16:4354541-4416961,16:4354541-4416961	15595	197	42	319	0.0443495	0.923223
FBLN2	3:13549124-13638402,3:13549124-13638422,3:13568739-13638422	15595	233	48	98	0.044557	0.923223
INTS4	11:77878719-77994668	15595	123	25	54	0.0446555	0.923223
TMPRSS11D	4:67820875-67883998	15595	45	11	85	0.0446599	0.923223
GSTO2	10:104268872-104299418,10:104269183-104304950,10:104275128-104299418,10:104275128-104299418	15595	39	10	41	0.0447208	0.923223
TBC1D1	4:37891083-38139173,4:37891083-38139175,4:38110180-38139175,4:38111901-38139175,4:38119953-38139175	15595	112	20	294	0.0450638	0.923223
GOLGA8H	15:23354752-23368395,15:30604029-30617826	15595	54	17	421	0.0453424	0.923223
NSUN2	5:6599238-6633044,5:6599238-6633360,5:6599238-6633360	15595	97	17	22	0.0454164	0.923223
RNF19A	8:100257058-100302193,8:100257058-100303259,8:100257058-100309521,8:100257058-100336218,8:100257066-100309953	15595	154	32	59	0.0455163	0.923223
TUBA3C	13:19173771-19181824	15595	99	26	198	0.0456268	0.923223
SH3TC2	5:148982149-149063174	15595	182	35	380	0.0459428	0.923223
LBR	1:225401501-225428038,1:225401501-225428855	15595	161	34	87	0.0463023	0.923223
ZNF578	19:52453552-52516878,19:52453552-52516881	15595	4	1	23	0.0466901	0.923223
HTR5A	7:155070323-155087392	15595	49	11	26	0.0468244	0.923223
CTNS	17:3636467-3663103,17:3636467-3663103	15595	130	32	60	0.04693	0.923223
ZNF485	10:43606406-43617904,10:43606406-43617904,10:43606406-43617904,10:43606406-43617904,10:43606437-43617904	15595	11	1	47	0.047077	0.923223
GRM1	6:146027781-146437598,6:146029061-146437600,6:146029197-146437598,6:146029197-146437598	15595	197	38	56	0.0471386	0.923223
PEX1	7:92487022-92528531,7:92487022-92528531,7:92487024-92528520	15595	294	53	148	0.0471632	0.923223
DEFB118	20:31368617-31373902	15595	4	2	72	0.0471724	0.923223
PI4KA	22:20707690-20858812,22:20707690-20858812,22:20707690-20858812	15595	400	72	202	0.0472163	0.923223
AGBL3	7:134986507-134988364,7:134986507-134995589,7:134986507-134995589,7:134986507-134995589,7:134986507-135012511,7:134986507-135012511,7:134986507-135012511,7:134986507-135012511,7:134986507-135012511,7:134986507-135012511,7:134986507-135012511,7:134986507-135115874,7:134986507-135135778,7:134986507-135135778,7:134986507-135135778,7:134986507-135135778,7:134986507-135135778,7:134986507-135135778,7:134986507-135135778	15595	88	27	77	0.0475888	0.923223
CDH24	14:23047060-23057538,14:23047060-23057538	15595	139	26	315	0.0476599	0.923223
GRB7	17:39737900-39747285,17:39737937-39747285,17:39738322-39747285,17:39738770-39747285,17:39739966-39747285	15595	98	16	58	0.0478267	0.923223
OR2AP1	12:55574414-55575344	15595	18	4	30	0.0480809	0.923223
ACHE	7:100889993-100894606,7:100889993-100895888,7:100889993-100895888,7:100889993-100895888,7:100889993-100896129,7:100889993-100896994,7:100889993-100896994,7:100889994-100896994,7:100889998-100895888,7:100890715-100895888	15595	37	6	39	0.0481478	0.923223
SLC4A9	5:140360193-140375140,5:140360201-140375137,5:140360201-140375137,5:140360201-140375137	15595	243	48	97	0.0482823	0.923223
NT5C1B-RDH14	2:18554722-18589580,2:18554722-18589580	15595	216	48	103	0.0483027	0.923223
COL9A1	6:70216039-70283208,6:70216039-70303083	15595	298	56	413	0.0483844	0.923223
ZAN	7:100733625-100797797,7:100733625-100797797,7:100733625-100797797,7:100733625-100797797,7:100733625-100797797	15595	275	41	453	0.0483993	0.923223
PEX6	6:42963865-42979181,6:42963872-42979243,6:42963872-42979243	15595	210	46	247	0.0484641	0.923223
GMPR2	14:24232421-24239241,14:24232421-24239241,14:24232421-24239241,14:24232421-24239241,14:24232421-24239241,14:24232421-24239241,14:24232421-24239241,14:24232421-24239241,14:24232871-24239241,14:24232871-24239241,14:24232871-24239241,14:24232871-24239241,14:24232871-24239241	15595	126	18	40	0.0486036	0.923223
ZNF658	9:66900724-66921429,9:66900724-66921429,9:66903360-66932141	15595	54	15	23	0.048622	0.923223
OPN4	10:86654546-86666459,10:86654556-86666459	15595	92	19	199	0.0487241	0.923223
HGSNAT	8:43140463-43202827,8:43140463-43202827,8:43140463-43202827,8:43140463-43202854	15595	138	30	56	0.0487692	0.923223
PCLO	7:82754011-83162884,7:82820479-83162881	15595	111	16	77	0.0488883	0.923223
ADGRL3	4:61201255-62078335,4:61201255-62078335,4:61201255-62078335	15595	214	40	64	0.0489453	0.923223
BMS1	10:42782794-42834937	15595	86	14	164	0.0489834	0.923223
LILRB1	19:54616929-54637530,19:54630410-54637530,19:54630410-54637530,19:54630516-54634183,19:54630516-54637530,19:54630516-54637530,19:54630516-54637530	15595	42	7	53	0.0491528	0.923223
KSR1	17:27456447-27626435,17:27471963-27626435	15595	126	20	57	0.0492726	0.923223
SLC10A4	4:48483342-48489526	15595	43	12	22	0.0494345	0.923223
TOP3B	22:21957024-21982843,22:21957024-21982843,22:21957024-21982843,22:21957024-21982843,22:21957024-21982843,22:21957024-21982843,22:21957024-21982843,22:21957024-21982843,22:21957024-21982843,22:21957024-21982843	15595	108	18	31	0.049543	0.923223
PKD1	16:2088709-2135898,16:2088709-2135898	15595	438	109	520	0.0498116	0.923223
ILK	11:6603707-6610874,11:6603707-6610874,11:6603707-6610874,11:6603707-6610874,11:6603809-6610874	15595	138	30	106	0.0499044	0.923223
AARS2	6:44298730-44313347	15595	205	36	58	0.0499147	0.923223
NOL4	18:33851099-34048612,18:33851099-34048612,18:33851099-34222470,18:33851099-34222470,18:33851099-34222470,18:33851099-34222470,18:33851099-34223551,18:33851099-34223551,18:33851099-34223551,18:33851099-34223551,18:33851099-34223551,18:33851099-34223551	15595	49	10	97	0.0501278	0.923223
SERPINH1	11:75562055-75572804,11:75562055-75572804	15595	105	22	30	0.050128	0.923223
NXPE2	11:114678477-114706930	15595	21	6	25	0.0501952	0.923223
WDR27	6:169457207-169702063,6:169457207-169702063,6:169457207-169702063,6:169457211-169702029,6:169657758-169702063,6:169657758-169702063,6:169657758-169702063	15595	98	19	186	0.0502874	0.923223
VPS41	7:38722973-38909191,7:38723942-38909200	15595	103	20	26	0.0505627	0.923223
SYT16	14:61812161-62112550,14:61812702-62112550,14:61812702-62112550,14:61812702-62112550,14:61812702-62112550,14:61812702-62112550,14:61812702-62112550,14:61927694-62112550	15595	80	22	29	0.0506177	0.923223
CASQ1	1:160190574-160201886	15595	121	33	118	0.0509461	0.923223
TNN	1:175067857-175148066	15595	173	28	74	0.0509832	0.923223
AHRR	5:304175-438290,5:304175-438290	15595	81	11	30	0.0511705	0.923223
ANKRD6	6:89433151-89633816,6:89433177-89633834,6:89433177-89633834,6:89562317-89633834,6:89566837-89633834	15595	69	17	58	0.0512535	0.923223
KCNA7	19:49067417-49072941	15595	149	23	49	0.0512871	0.923223
SNAPC1	14:61762419-61796428	15595	43	12	221	0.0513502	0.923223
SUPT20H	13:37009313-37059487,13:37009313-37059688,13:37009313-37059713,13:37009313-37059713,13:37009313-37059713	15595	74	10	39	0.0513634	0.923223
NOTUM	17:81952506-81961187	15595	65	11	35	0.0515325	0.923223
TIMM23B-AGAP6	10:49942052-50010516,10:49942052-50010516,10:49942052-50010516,10:49942052-50010516,10:49942052-50010516,10:49942052-50010516,10:49942052-50010516	15595	63	14	28	0.0516931	0.923223
TBCD	17:82752064-82945914	15595	128	16	54	0.0517599	0.923223
CWC27	5:64768917-64808561,5:64768917-64846689,5:64768917-65018763,5:64768929-64894444,5:64768929-65018750	15595	43	9	25	0.0517875	0.923223
MFSD1	3:158802053-158829719,3:158802053-158829719,3:158802053-158829719,3:158802053-158829719,3:158802053-158829719	15595	97	22	39	0.0519143	0.923223
GJB2	13:20187469-20192938	15595	129	33	424	0.0519867	0.923223
GLMN	1:92246397-92299009,1:92246397-92299009,1:92246401-92298987	15595	60	15	29	0.0524823	0.923223
C19orf12	19:29698885-29715056,19:29698885-29715056,19:29698885-29715545,19:29698885-29715545,19:29698885-29715545,19:29698885-29715545,19:29698885-29715789	15595	30	5	40	0.0525307	0.923223
C6orf120	6:169702111-169706357,6:169702111-169706357	15595	73	12	92	0.052544	0.923223
AGA	4:177430774-177442437,4:177430774-177442503,4:177430774-177442503	15595	112	31	81	0.0528938	0.923223
STK32B	4:5051479-5500989,4:5051516-5501001,4:5051516-5501001	15595	58	12	21	0.0530743	0.923223
GOLGA8N	15:30604029-30617900,15:32593455-32607310	15595	60	20	427	0.0531448	0.923223
GPR151	5:146514853-146516113	15595	49	15	332	0.0533124	0.923223
ACSM2B	16:20536760-20576373,16:20536760-20576373	15595	65	25	77	0.0533752	0.923223
TTN	2:178525990-178807423,2:178525990-178807423,2:178525990-178807423,2:178525990-178807423,2:178525990-178807423,2:178525990-178807423,2:178744408-178807423	15595	3265	596	2832	0.0534114	0.923223
CDK5RAP1	20:33358838-33401519,20:33358838-33401569,20:33358838-33401569,20:33358838-33401569,20:33358838-33401569,20:33358838-33401569	15595	98	23	45	0.0534411	0.923223
CASC8	8:127289675-127482139,8:127443349-127482139	15595	59	13	28	0.0535067	0.923223
POU5F1B	8:127415611-127417196	15595	59	13	28	0.0535067	0.923223
IMPG2	3:101222545-101320575	15595	94	18	29	0.0535759	0.923223
PCK1	20:57561109-57568121	15595	130	32	144	0.0535805	0.923223
TSHR	14:80955524-81108950,14:80955524-81108950,14:80955524-81146302	15595	170	36	66	0.0539257	0.923223
DEAF1	11:644219-695754,11:644219-695754,11:644232-707083	15595	84	17	47	0.0539801	0.923223
MCPH1	8:6406591-6447419,8:6406591-6447419,8:6406591-6447419,8:6406591-6447419,8:6406591-6648505,8:6406626-6639397,8:6406626-6648505,8:6406626-6648508,8:6407152-6447419	15595	187	37	158	0.0542555	0.923223
CRISPLD2	16:84819984-84909508	15595	118	28	335	0.0543359	0.923223
SETD5	3:9397699-9478154,3:9397699-9478154,3:9397699-9478154	15595	160	23	60	0.0544252	0.923223
MTMR14	3:9649432-9702394,3:9649432-9702394,3:9649432-9702394	15595	152	37	99	0.0546474	0.923223
CEACAM8	19:42580242-42594924	15595	24	7	21	0.0547258	0.923223
C21orf91	21:17788966-17819386,21:17788966-17819386,21:17788973-17819356	15595	35	8	42	0.0547478	0.923223
BMP1	8:22165139-22201483,8:22165139-22201483,8:22165139-22212326,8:22165371-22212326	15595	159	32	109	0.0547562	0.923223
COL19A1	6:69866555-70212467	15595	262	53	171	0.0547603	0.923223
DCD	12:54644590-54648493,12:54644590-54648493	15595	12	5	62	0.0547722	0.923223
ADAMTS16	5:5140329-5320302,5:5140329-5320304	15595	158	27	58	0.0549573	0.923223
CCDC78	16:722581-726473	15595	43	10	91	0.0552795	0.923223
POTEJ	2:130611532-130658037	15595	33	8	255	0.0553319	0.923223
TYMP	22:50525752-50530085,22:50525752-50530085,22:50525752-50530085,22:50525752-50530085,22:50525752-50530085	15595	154	26	69	0.0553548	0.923223
TBX18	6:84732495-84764598	15595	123	22	34	0.055363	0.923223
USP16	21:29024616-29054486,21:29024616-29054486,21:29024667-29054486	15595	88	19	23	0.0554033	0.923223
PTPN13	4:86594314-86815159,4:86594314-86815175,4:86594314-86815175,4:86594314-86815175	15595	247	56	367	0.055415	0.923223
POLR3A	10:77975148-78029515	15595	281	51	70	0.0555161	0.923223
CRIP1	14:105486919-105488787	15595	30	7	258	0.0555277	0.923223
GRM2	3:51707032-51718609,3:51707032-51718609,3:51707032-51718609,3:51707067-51718609	15595	230	37	90	0.0557532	0.923223
NDST4	4:114827772-115113876	15595	119	14	105	0.0558686	0.923223
IGFBP1	7:45888487-45893659	15595	35	9	49	0.0559231	0.923223
PCSK6	15:101303927-101489984,15:101303927-101489984,15:101303932-101489707,15:101346741-101489984,15:101346741-101489984,15:101364873-101489984,15:101383747-101489984	15595	207	35	126	0.0562269	0.923223
CLCC1	1:108929507-108950448,1:108929507-108950448,1:108929507-108963499,1:108929507-108963499	15595	76	12	28	0.056443	0.923223
PDE1C	7:31751178-32070407,7:31751178-32071436,7:31751178-32071436,7:31751178-32299404,7:31783512-32070862,7:31783512-32071436,7:31783512-32071436,7:31783512-32071436,7:31783512-32299404,7:31783512-32428224	15595	124	29	45	0.0566905	0.923223
EPHA1	7:143391130-143408856	15595	188	36	102	0.0566963	0.923223
NTRK3	15:87876756-88256731,15:87876756-88256731,15:87876756-88256731,15:87916261-88205974,15:87977364-88256169,15:87977364-88256731	15595	132	26	50	0.0568225	0.923223
GSTO1	10:104254193-104267464,10:104254709-104267464,10:104254891-104267455	15595	20	6	35	0.0568787	0.923223
PNPLA3	22:43923738-43947568	15595	71	16	71	0.0571055	0.923223
SYTL2	11:85694220-85719094,11:85694220-85719094,11:85694220-85719094,11:85694220-85719094,11:85694220-85719094,11:85694220-85719094,11:85694220-85719094,11:85694220-85719094,11:85694220-85719180,11:85694220-85719180,11:85694220-85719350,11:85694220-85719350,11:85694220-85719350,11:85694220-85758069,11:85694220-85758069,11:85694220-85811141,11:85694220-85811141,11:85694220-85811141,11:85694220-85811141,11:85694220-85811159,11:85694220-85811159	15595	104	28	173	0.0573073	0.923223
SUMF2	7:56064285-56080672,7:56064285-56080672,7:56064285-56080672,7:56064285-56080672,7:56064285-56080672,7:56064285-56080672,7:56064285-56080672,7:56064285-56080672,7:56064285-56080672	15595	90	13	112	0.0573319	0.923223
PTPRS	19:5205507-5340803,19:5205507-5340803,19:5205507-5340803,19:5205507-5340803	15595	181	32	40	0.057432	0.923223
ANGEL2	1:212992181-213015509,1:212992181-213015867,1:212992181-213015875,1:212992181-213015875,1:212992181-213015875,1:212992181-213015875	15595	78	14	31	0.0574787	0.923223
HP	16:72054591-72061056,16:72054591-72061056,16:72054591-72061056	15595	80	27	56	0.0576117	0.923223
NDUFAF7	2:37231630-37249160,2:37231630-37249160,2:37231630-37249160,2:37231630-37249160,2:37231630-37249160,2:37231630-37249160,2:37231630-37249160,2:37231630-37249160,2:37231630-37249161,2:37231630-37256465,2:37231630-37256465,2:37231630-37262340,2:37231630-37271365,2:37231630-37271365,2:37231657-37249160	15595	172	23	38	0.0576621	0.923223
HDHD2	18:47107401-47150520,18:47107409-47150500	15595	30	7	29	0.057987	0.923223
PLA2G7	6:46704315-46735414,6:46704315-46735693	15595	91	22	66	0.0581271	0.923223
MIR1268A	9:128352046-128662136	15595	626	134	343	0.0582047	0.923223
CSMD2	1:33513998-34165274,1:33513998-34165842	15595	351	57	415	0.0584099	0.923223
SLC19A1	21:45512564-45542440,21:45512566-45534723,21:45512566-45541838,21:45512566-45542471,21:45512566-45542471,21:45512566-45563115	15595	118	30	195	0.0585081	0.923223
SLC25A46	5:110738135-110765174,5:110738971-110765174,5:110738971-110765174,5:110739006-110765156	15595	87	16	46	0.0586414	0.923223
METTL21A	2:207580630-207624988,2:207580630-207625378,2:207580630-207625378,2:207580630-207625378,2:207580630-207626053,2:207580630-207626053,2:207612738-207624988,2:207612738-207624988,2:207612738-207625378,2:207612738-207625378,2:207612738-207626053	15595	39	12	36	0.0587699	0.923223
SERINC2	1:31409564-31434680,1:31410173-31434680,1:31413212-31434678,1:31413812-31434680,1:31413812-31434680	15595	72	13	22	0.0589276	0.923223
TRIM16L	17:18697997-18704547,17:18697997-18736119,17:18697997-18736119,17:18697997-18736119,17:18697997-18736119,17:18697997-18736119,17:18722022-18736119,17:18722022-18736119,17:18722022-18736119	15595	27	6	27	0.0589404	0.923223
FIGN	2:163602615-163736008,2:163604950-163736007	15595	117	27	62	0.0590463	0.923223
SASH1	6:148272275-148552050,6:148342592-148552050,6:148342837-148552044,6:148508134-148552050,6:148508134-148552050,6:148509150-148552050	15595	60	11	100	0.0591327	0.923223
TMPRSS11A	4:67910300-67963514,4:67910300-67963514	15595	92	20	32	0.0591866	0.923223
THYN1	11:134248278-134253366,11:134248278-134253366,11:134248278-134253366,11:134248278-134253366,11:134248281-134253352	15595	40	9	25	0.0592546	0.923223
PLEKHG1	6:150599864-150664539,6:150599864-150664539,6:150599864-150664539,6:150599864-150664539,6:150599864-150843665,6:150599864-150843665,6:150599864-150843665,6:150599864-150843665,6:150633107-150664539,6:150683602-150843665,6:150683602-150843665,6:150720932-150843665,6:150720932-150843665,6:150720932-150843665,6:150720932-150843665	15595	121	30	52	0.0594462	0.923223
HTR3B	11:113904795-113946561,11:113908840-113946561	15595	96	20	26	0.0595588	0.923223
FRMD1	6:168055783-168075866,6:168055783-168079159,6:168055783-168081557	15595	75	15	26	0.0596331	0.923223
HMOX2	16:4474702-4510347,16:4476339-4510347,16:4476339-4510347,16:4476339-4510347,16:4476339-4510347,16:4476339-4510347,16:4476397-4510347,16:4495818-4510347,16:4495857-4510347	15595	56	18	22	0.0600021	0.923223
ENPEP	4:110476154-110565285	15595	109	22	56	0.0600349	0.923223
ENTPD5	14:73957915-74019332,14:73961097-74019323,14:73963230-74019323,14:73963230-74019323,14:73963230-74019323,14:73963230-74019323,14:73963230-74019323	15595	100	22	35	0.0601998	0.923223
MTO1	6:73461730-73501456,6:73461730-73501456,6:73461730-73501456	15595	159	30	77	0.0602082	0.923223
MRPS15	1:36455717-36464384	15595	28	7	33	0.0602132	0.923223
PSTPIP1	15:76994679-77037475,15:76995084-77037475,15:76995084-77037475,15:76995084-77037475,15:76995084-77037475	15595	55	12	46	0.0602523	0.923223
CTNND1	11:57761761-57819180,11:57761761-57819180,11:57761761-57819180,11:57761761-57819180,11:57761761-57819180,11:57761761-57819180,11:57761761-57819180,11:57761761-57819180,11:57761761-57819180,11:57761761-57819180,11:57761761-57819180,11:57761761-57819180,11:57761761-57819180,11:57761761-57819180,11:57761761-57819180,11:57761761-57819180,11:57761761-57819180,11:57761761-57819180,11:57761761-57819180,11:57761761-57819180,11:57761761-57819180,11:57761761-57819180	15595	66	13	36	0.0602927	0.923223
BBS5	2:169479493-169506655	15595	93	19	219	0.0603281	0.923223
SV2C	5:76083382-76333956,5:76083413-76353939	15595	122	29	50	0.0603809	0.923223
METTL24	6:110243894-110330058,6:110243894-110358272,6:110243894-110358272	15595	35	10	49	0.0604796	0.923223
FGF2	4:122826707-122898236,4:122826830-122898236	15595	60	16	88	0.0605297	0.923223
CHPT1	12:101697639-101729074	15595	59	11	37	0.0607564	0.923223
PIWIL3	22:24719033-24774720,22:24719033-24774720,22:24719033-24774720,22:24719033-24774720	15595	82	16	79	0.0608002	0.923223
ACRBP	12:6638074-6647432	15595	47	9	33	0.060805	0.923223
ENTPD4	8:23429151-23457731,8:23429161-23457647	15595	94	13	33	0.0609395	0.923223
USP35	11:78188918-78215232	15595	96	13	27	0.0609676	0.923223
ANKS1A	6:34889254-35091406	15595	84	16	61	0.0610523	0.923223
CHST9	18:26906480-27185308,18:26915630-27185338	15595	93	16	64	0.0611114	0.923223
CALCR	7:93424486-93559810,7:93424486-93574730,7:93424487-93574730	15595	74	13	40	0.0612159	0.923223
HSPA4L	4:127781820-127834073,4:127782208-127834073,4:127782321-127840733,4:127783522-127834073	15595	53	8	89	0.0612194	0.923223
SLC47A1	17:19533853-19579034	15595	62	8	35	0.0613289	0.923223
TMBIM1	2:218274191-218286849,2:218274191-218287303,2:218274191-218287303,2:218274191-218290002,2:218274191-218290002,2:218274191-218292577,2:218274191-218292577,2:218274191-218292577,2:218274191-218292577,2:218274191-218292577,2:218274198-218292503	15595	32	8	110	0.0615223	0.924364
HOPX	4:56647987-56656522,4:56647987-56656522,4:56647987-56681706,4:56647987-56681706,4:56647997-56681296	15595	23	4	48	0.0619455	0.92568
CIAO3	16:729754-741038,16:729764-740997	15595	64	12	23	0.0619633	0.92568
TMEM212	3:171843348-171859318	15595	44	11	26	0.0620395	0.92568
PTTG2	4:37960397-37961127	15595	1	1	247	0.0620811	0.92568
SLC22A9	11:63369788-63410240	15595	50	14	88	0.0623934	0.926928
PKD2L2	5:137889435-137940467,5:137889435-137940467,5:137889435-137940467,5:137889435-137942745	15595	104	22	117	0.0624007	0.926928
CPPED1	16:12659798-12803887,16:12659798-12803887	15595	90	18	50	0.0625355	0.927177
MATN1-AS1	1:30718771-30726746	15595	61	6	66	0.0628205	0.927833
C18orf25	18:46174021-46266992,18:46174033-46266992	15595	24	6	177	0.0631683	0.927833
DSCAS	18:31101587-31162789	15595	106	18	39	0.0633626	0.927833
DSC1	18:31129250-31162856,18:31129250-31162856	15595	104	18	39	0.0633626	0.927833
UGT1A1	2:233760272-233773299	15595	93	22	39	0.0633852	0.927833
FAM178B	2:96875881-96895162,2:96875881-96898133,2:96875884-96986580	15595	59	12	45	0.0634503	0.927833
TLL1	4:165873236-166104457,4:165873257-166030959	15595	135	20	75	0.0635673	0.927833
PTCH2	1:44819843-44842944,1:44821937-44843253	15595	363	66	406	0.0637973	0.927833
NT5C1B	2:18562870-18589580,2:18562870-18589580,2:18562870-18589580,2:18562870-18589580,2:18562870-18589580	15595	142	33	72	0.063849	0.927833
BBOX1	11:27040814-27127809	15595	106	23	52	0.0640953	0.927833
BBOX1-AS1	11:27047185-27218768,11:27062982-27220113,11:27062982-27220113	15595	106	23	52	0.0640953	0.927833
TP63	3:189596745-189897279,3:189631388-189897275,3:189631426-189881495,3:189631426-189897279,3:189631426-189897279,3:189631426-189897279,3:189789659-189881495,3:189789659-189897279,3:189789659-189897279,3:189789659-189897279,3:189789659-189897279,3:189789659-189897279,3:189789659-189897279	15595	143	13	126	0.0641058	0.927833
SETD1B	12:121804723-121832656	15595	174	42	77	0.0641147	0.927833
NECAB3	20:33657086-33674458,20:33657086-33674458	15595	88	21	31	0.0643962	0.927869
NTRK2	9:84668457-84815708,9:84668457-85027070,9:84669679-84815708,9:84669679-84877898,9:84669679-84877898,9:84670376-85027070	15595	72	17	21	0.0646218	0.927869
MOS	8:56112941-56113982	15595	50	15	35	0.0648454	0.927869
ZMYM5	13:19823481-19863649,13:19837452-19863636,13:19837452-19863636	15595	28	3	78	0.064995	0.927869
SLC16A4	1:110362850-110391082,1:110362850-110391082,1:110362850-110391082,1:110362850-110391082,1:110362850-110391082,1:110362856-110391026	15595	86	14	24	0.0652193	0.927869
PHKB	16:47461298-47701523,16:47461298-47701523,16:47461330-47701523	15595	380	84	863	0.0652457	0.927869
NOP58	2:202265762-202303661	15595	84	14	24	0.065398	0.927869
FLT3	13:28003273-28100592,13:28003273-28100592	15595	119	20	31	0.0654559	0.927869
STOM	9:121338987-121370304,9:121338987-121370304,9:121338987-121370304,9:121338987-121370304,9:121338987-121370304	15595	90	14	24	0.0654865	0.927869
SCO1	17:10672473-10697533	15595	67	15	43	0.0655624	0.927869
CTBP1	4:1211439-1249120,4:1211439-1249120	15595	65	15	35	0.0657054	0.927869
MYHAS	17:10383131-10625540	15595	2535	531	2663	0.0657925	0.927869
UNC5CL	6:41026895-41039221	15595	54	11	73	0.0658472	0.927869
CELA3A	1:22001655-22012542	15595	69	15	88	0.0660046	0.927869
GP1BA	17:4932276-4935023	15595	16	2	26	0.0660179	0.927869
AZGP1	7:99966729-99976031	15595	25	8	30	0.0662108	0.927869
WNT2	7:117276630-117323289,7:117276630-117323289	15595	74	13	22	0.0662902	0.927869
POLR2J2	7:102636747-102671729	15595	15	6	56	0.0666625	0.927869
GNAT1	3:50191609-50197696,3:50191609-50197696	15595	125	24	71	0.0667285	0.927869
OVCH2	11:7689923-7706477,11:7698945-7706477	15595	81	16	28	0.0669859	0.927869
KRT73	12:52607569-52618559	15595	138	27	67	0.0670049	0.927869
CHADL	22:41229512-41240931	15595	73	14	29	0.0670505	0.927869
KRT74	12:52565818-52573825	15595	93	19	54	0.0671417	0.927869
VPS37B	12:122865329-122896124	15595	45	13	64	0.0672525	0.927869
ADARB1	21:45074577-45226563,21:45074577-45226563,21:45074577-45226563,21:45074577-45226563,21:45074577-45226563,21:45074577-45226563,21:45074577-45226563,21:45074577-45226563,21:45074579-45226560,21:45075050-45226563,21:45152529-45226563	15595	74	15	21	0.0672633	0.927869
PUM3	9:2804154-2844095	15595	92	21	112	0.0674289	0.927869
INHA	2:219572309-219575711	15595	49	14	30	0.0674562	0.927869
LY75-CD302	2:159768627-159904756,2:159768627-159904756	15595	198	31	124	0.0677607	0.927869
SLC2A3	12:7919229-7936187	15595	112	24	76	0.067901	0.927869
TNFRSF13B	17:16939083-16972088	15595	63	24	523	0.0680821	0.927869
FCRL1	1:157794403-157820120,1:157794403-157820150,1:157794403-157820150	15595	18	2	30	0.0680923	0.927869
ADARB2	10:1177312-1737525	15595	159	38	354	0.0681705	0.927869
AOAH	7:36512940-36724549,7:36512940-36724549,7:36512940-36724549	15595	84	24	145	0.0684429	0.927869
GLIPR1L1	12:75334638-75370389,12:75334638-75370389	15595	22	6	24	0.0685393	0.927869
SUCLG1	2:84423527-84459280	15595	119	31	123	0.0685772	0.927869
KCNH1	1:210678313-211134148,1:210678314-211134115	15595	179	37	61	0.0685987	0.927869
MYH7B	20:34955834-35002437	15595	909	215	1002	0.0686165	0.927869
HOXA10-HOXA9	7:27162437-27180261	15595	116	19	67	0.068638	0.927869
REM2	14:22883221-22887678	15595	59	15	36	0.068796	0.927869
BSCL2	11:62690261-62706315,11:62690261-62706315,11:62690261-62707707,11:62690261-62709619,11:62690261-62709619	15595	103	15	24	0.0688404	0.927869
XKR9	8:70669364-70735942,8:70669364-70735942,8:70669364-70735942,8:70669446-70735942	15595	69	15	122	0.06934	0.933003
ZMYND15	17:4739832-4746112,17:4740014-4746119,17:4740014-4746119	15595	40	12	80	0.0696601	0.934415
INIP	9:112683925-112718117,9:112683948-112718149,9:112683948-112718149,9:112683948-112718149,9:112683948-112718149,9:112683948-112718149,9:112683948-112718149,9:112683948-112718149,9:112683948-112718149,9:112683948-112718149	15595	8	2	30	0.0696828	0.934415
RNF122	8:33547753-33567128	15595	11	1	24	0.0701115	0.935147
MCCC1	3:183015217-183099243,3:183015217-183099496,3:183015217-183099587,3:183015217-183099587,3:183015217-183099587	15595	212	46	103	0.0701662	0.935147
CHST5	16:75528529-75535170	15595	64	10	107	0.0705005	0.935147
IMPG1	6:75921113-76072662,6:75921113-76072678	15595	99	26	44	0.0707962	0.935147
TYSND1	10:70137980-70144728,10:70137980-70146700,10:70137980-70146740,10:70137980-70146740,10:70137980-70146740,10:70137980-70146740,10:70137980-70146740,10:70137980-70146740,10:70137980-70146740,10:70137980-70146740	15595	92	15	148	0.0709652	0.935147
KCNJ1	11:128838013-128842534,11:128838013-128867373,11:128838013-128867373,11:128838013-128867373,11:128838013-128867373	15595	125	25	42	0.0709704	0.935147
CFTR-AS1	7:117542520-117564676	15595	53	14	117	0.0709762	0.935147
ABHD12B	14:50872052-50904970,14:50872159-50904970,14:50872159-50904970	15595	50	10	31	0.0711627	0.935147
FANCC	9:95099053-95317254,9:95099053-95317709,9:95110225-95317709	15595	63	8	22	0.0714461	0.935147
MMS19	10:97458323-97498422,10:97458323-97498609,10:97458323-97498609,10:97458323-97498609,10:97458323-97498609,10:97458323-97498609,10:97458323-97498609,10:97458323-97498609,10:97458323-97498794	15595	103	19	23	0.0715476	0.935147
DDX51	12:132136594-132144319	15595	71	12	43	0.0717604	0.935147
KRT24	17:40697990-40703752	15595	120	30	72	0.0718842	0.935147
TAP1	6:32845208-32852787,6:32845208-32853971	15595	147	24	194	0.071904	0.935147
FLOT2	17:28879334-28897736,17:28879338-28897733	15595	81	19	29	0.0719056	0.935147
SLC25A29	14:100291110-100306547,14:100291110-100306547,14:100291110-100306547,14:100291110-100306547,14:100291110-100306547,14:100291110-100306547,14:100291110-100306547,14:100291115-100306444	15595	108	23	30	0.0721108	0.935147
AQP4-AS1	18:26865307-26935946	15595	83	14	62	0.0721649	0.935147
RALGAPA2	20:20389529-20712644	15595	386	81	170	0.0723794	0.935147
CWF19L2	11:107326345-107457846	15595	87	11	47	0.0725067	0.935147
PXDNL	8:51319576-51809445	15595	176	26	98	0.0726684	0.935147
GNPDA1	5:142000670-142013027	15595	42	10	28	0.0727482	0.935147
HLA-DRB5	6:32517352-32530287	15595	25	16	1025	0.0728455	0.935147
DAG1	3:49468702-49535618,3:49470131-49535618,3:49470131-49535618,3:49470131-49535618,3:49470131-49535618,3:49470131-49535618,3:49470131-49535618,3:49470131-49535618,3:49470131-49535618,3:49470131-49535618,3:49470131-49535618,3:49470131-49535618,3:49470131-49535618	15595	99	18	25	0.0729444	0.935147
SHC2	19:416582-460996	15595	98	25	76	0.0733273	0.935147
PLEKHH1	14:67533290-67589538	15595	181	31	363	0.0735947	0.935147
LOXL4	10:98247690-98268194	15595	166	38	105	0.0737098	0.935147
CEACAM7	19:41673302-41688270,19:41673306-41688277	15595	19	5	128	0.0738537	0.935147
ZFP37	9:113041814-113056791,9:113041814-113056791,9:113041814-113056791	15595	63	16	92	0.0738798	0.935147
AP5Z1	7:4775622-4794397,7:4775622-4794397,7:4775622-4794397	15595	166	37	134	0.0738873	0.935147
MGME1	20:17968890-17991122,20:17968890-17991122,20:17968942-17991122,20:17969017-17991122	15595	54	13	234	0.0740655	0.935147
CCDC141	2:178829756-179050059,2:178873020-179050059	15595	44	9	25	0.0740858	0.935147
SRL	16:4189373-4242080,16:4189373-4242080,16:4189373-4242080	15595	145	26	43	0.0741368	0.935147
MUSK	9:110668770-110800998,9:110668770-110800998,9:110668770-110800998	15595	164	32	209	0.0743298	0.935147
PLG	6:160702192-160711872,6:160702192-160754053	15595	114	30	393	0.0745193	0.935147
APCDD1L	20:58459100-58514938,20:58459100-58514938,20:58470241-58514938	15595	52	10	39	0.0745752	0.935147
NRCAM	7:108147625-108456397,7:108147625-108456397,7:108147625-108456397,7:108147625-108456397,7:108147648-108240074	15595	181	32	50	0.0746078	0.935147
MYH10	17:8474204-8630761,17:8474204-8630761,17:8474204-8630761	15595	360	62	120	0.0746214	0.935147
ST8SIA6	10:17315413-17454387,10:17315413-17454387,10:17315420-17454595	15595	52	11	157	0.0747859	0.935147
DNAH8	6:38715340-39030798,6:38715340-39030798	15595	654	145	626	0.0748586	0.935147
SNX21	20:45833798-45843276,20:45833830-45843275,20:45833830-45843275,20:45833830-45843275	15595	60	15	273	0.0749018	0.935147
TCF7L1	2:85133391-85310387	15595	120	24	38	0.0750705	0.935147
LONP2	16:48244166-48353979,16:48244166-48353979,16:48244166-48362999	15595	128	22	72	0.0750718	0.935147
CCDC173	2:169645424-169694405	15595	62	16	27	0.0751527	0.935147
HERC2	15:22494877-22579725,15:28111036-28322152	15595	427	65	145	0.0752482	0.935147
TCP10L2	6:167170592-167182908	15595	16	6	54	0.0752902	0.935147
ATAD3A	1:1512142-1534687,1:1512142-1534687,1:1512529-1534687	15595	162	36	221	0.0754024	0.935147
CLCA4-AS1	1:86571180-86704493,1:86703497-86704493	15595	39	7	50	0.0754345	0.935147
MIR3936HG	5:132311275-132369916	15595	86	22	59	0.0755171	0.935147
LOC254028	14:20588223-20607221	15595	16	3	36	0.0755686	0.935147
RNASE12	14:20590080-20590823	15595	16	3	36	0.0755686	0.935147
CNTN5	11:99020948-100358885,11:99020975-100309701,11:99020975-100358885,11:99556144-100358885	15595	176	26	91	0.0757771	0.935606
ARID4A	14:58298503-58373733,14:58298503-58373733,14:58298503-58373733	15595	33	5	219	0.0760654	0.935606
ZKSCAN7-AS1	3:44557356-44685653	15595	185	35	405	0.0760887	0.935606
NLRP1	17:5501398-5584512,17:5514117-5584509,17:5514117-5584512,17:5514117-5584512,17:5514117-5584512	15595	81	17	32	0.0763351	0.935606
NME8	7:37848596-37900400	15595	61	16	27	0.0763706	0.935606
CBWD1	9:121037-179075,9:121037-179075,9:121037-179075	15595	31	11	70	0.0764265	0.935606
APOLD1	12:12725916-12791465,12:12785606-12791465	15595	25	6	56	0.076592	0.935606
ARHGAP10	4:147732301-148072776	15595	87	17	35	0.0765952	0.935606
RECK	9:36036912-36086283,9:36036912-36086283,9:36036912-36086283,9:36036912-36124455,9:36036912-36124455	15595	87	15	21	0.0767062	0.935606
PHF10	6:169703901-169724500,6:169703905-169724010	15595	88	16	98	0.0768845	0.935606
EXTL3	8:28701472-28753690,8:28701472-28753690,8:28701472-28753690	15595	280	54	92	0.0769154	0.935606
CCDC191	3:113964136-114056526,3:113964136-114056613,3:113964136-114056613,3:113964136-114056613	15595	72	19	49	0.0773758	0.935974
ZNF708	19:21291159-21329410,19:21291159-21329412,19:21291159-21329439	15595	29	6	33	0.0776125	0.935974
ERI1	8:9002803-9033339,8:9002803-9100099,8:9003125-9033339,8:9003125-9033339	15595	46	10	34	0.077639	0.935974
DNAH14	1:224929653-224967924,1:224929653-224969791,1:224929653-225024596,1:224929653-225024596,1:224929674-224969832,1:224929674-225399286	15595	43	12	113	0.0779428	0.935974
STARD4	5:111496034-111512535,5:111496034-111512597,5:111496034-111512597,5:111496034-111512597,5:111496034-111512597,5:111496034-111512597,5:111500146-111512597,5:111500146-111512597,5:111500146-111512597,5:111500146-111512597	15595	43	7	35	0.0779827	0.935974
TAS1R2	1:18839598-18859661	15595	181	45	115	0.078103	0.935974
ATF6B	6:32115263-32128246,6:32115267-32128240	15595	52	12	142	0.0781485	0.935974
SOX18	20:64047581-64049639	15595	53	8	41	0.0785865	0.935974
TMTC2	12:82686905-83134865,12:82687154-82965971,12:82687154-83134868	15595	128	20	32	0.0785879	0.935974
MFSD10	4:2930560-2934237,4:2930560-2934859,4:2930566-2934825	15595	115	22	46	0.0787397	0.935974
ADRA1D	20:4220630-4249012	15595	70	17	36	0.0788728	0.935974
TG	8:132866957-133134899	15595	391	88	424	0.0790559	0.935974
ARFIP1	4:152779936-152911911,4:152779936-152911911,4:152779936-152911911,4:152779936-152911911,4:152779936-152911911,4:152779953-152912357	15595	68	13	109	0.0791003	0.935974
GPR89B	1:147928373-147993592,1:147928373-147993592,1:147928373-147993592,1:147928373-147993592,1:147928373-147993592,1:147928373-147993592	15595	54	17	54	0.0792367	0.935974
CELA2A	1:15456731-15472091	15595	91	23	111	0.0794426	0.935974
UROS	10:125784980-125823268,10:125788577-125823268,10:125788577-125823268,10:125788577-125823268,10:125788577-125823268,10:125788577-125823268,10:125788577-125823268,10:125788585-125823258,10:125802056-125823268	15595	61	10	30	0.0796246	0.935974
ADPRH	3:119579432-119589945,3:119579432-119589945,3:119579432-119589945	15595	56	18	183	0.0801045	0.935974
FAT2	5:151504091-151568944	15595	389	61	403	0.0801876	0.935974
TRMO	9:97904488-97922570,9:97904488-97922570	15595	52	12	35	0.0802157	0.935974
KLHL5	4:39044830-39126233,4:39044830-39126233,4:39062231-39126233,4:39062231-39126233	15595	157	25	63	0.0804366	0.935974
UBR1	15:42942899-43106038	15595	115	14	37	0.0804538	0.935974
PLA2R1	2:159932005-160062615,2:159940748-160062615,2:159945814-160062615	15595	165	34	69	0.0806903	0.935974
NDUFS8	11:68030680-68036644	15595	93	20	144	0.0807103	0.935974
RPL34	4:108620557-108625370,4:108620557-108630483,4:108620589-108625370,4:108620589-108625370,4:108620589-108630483,4:108620628-108625370	15595	12	5	105	0.0808276	0.935974
ZNF197	3:44625035-44648471,3:44625018-44648471,3:44625018-44648063,3:44625018-44648471,3:44625018-44648471,3:44625018-44648471,3:44625018-44648471	15595	46	10	54	0.0808704	0.935974
SOX10	22:37972311-37984532	15595	64	17	31	0.0809749	0.935974
C8orf34	8:68330372-68539208,8:68330372-68539208,8:68330372-68819023,8:68330372-68819023,8:68330372-68819023,8:68330372-68819023,8:68330372-68819023,8:68330372-68819023,8:68330954-68819023	15595	57	8	39	0.0811135	0.935974
ACOX3	4:8366281-8440723,4:8366281-8440725	15595	162	42	121	0.0816808	0.935974
FGB	4:154562979-154572763,4:154562979-154572763	15595	92	15	214	0.0817863	0.935974
GGTLC1	20:23985052-23986875,20:23985052-23988779	15595	12	4	37	0.081837	0.935974
ECPAS	9:111360684-111483562,9:111360684-111483562,9:111360684-111484383,9:111360688-111484383	15595	128	20	23	0.0818938	0.935974
SH3TC1	4:8199243-8241103,4:8199243-8241103,4:8199289-8241103	15595	288	68	598	0.0819049	0.935974
PES1	22:30576624-30591910,22:30576624-30591940,22:30576624-30607013,22:30576624-30607013	15595	62	14	47	0.0821268	0.935974
KCNK15-AS1	20:44711861-44746227	15595	42	9	36	0.0823821	0.935974
WDR37	10:1056835-1132297	15595	47	9	29	0.0824307	0.935974
PFKFB2	1:207053274-207077817,1:207053274-207081023	15595	96	17	29	0.0824984	0.935974
TNK1	17:7380973-7389773,17:7380973-7389773	15595	80	16	55	0.0829064	0.935974
FRMD6	14:51489120-51730726,14:51651857-51730726,14:51651857-51730726,14:51717282-51730726	15595	115	18	35	0.0829432	0.935974
AP3B1	5:78002325-78294755,5:78002325-78294755	15595	100	11	39	0.0833268	0.935974
CBWD2	2:113437690-113496204,2:113437690-113496204,2:113437690-113496204,2:113437690-113496204,2:113437690-113496204,2:113437690-113496204,2:113437690-113496204,2:113437690-113496204	15595	14	6	116	0.0834073	0.935974
ELAC2	17:12991611-13018027,17:12991611-13018064,17:12991611-13018064	15595	109	19	24	0.083436	0.935974
TF	3:133661985-133779006,3:133746132-133779006,3:133746392-133796641	15595	62	14	28	0.0839698	0.935974
PGBD1	6:28281536-28302549,6:28281536-28302549	15595	21	1	32	0.0842349	0.935974
NPIPB5	16:21834582-21857657,16:22513522-22536520	15595	21	9	63	0.0842436	0.935974
CDK13	7:39950255-40099580,7:39950359-40097134	15595	28	3	68	0.0843112	0.935974
ABLIM1	10:114431109-114526926,10:114431109-114526926,10:114431109-114526926,10:114431109-114526926,10:114431109-114526926,10:114431109-114526926,10:114431109-114526926,10:114431109-114526926,10:114431109-114526926,10:114431109-114526926,10:114431109-114526926,10:114431109-114526926,10:114431109-114526926,10:114431109-114526926,10:114431109-114526926,10:114431109-114613753,10:114431109-114632397,10:114431109-114632397,10:114431109-114658299,10:114431109-114684655,10:114431109-114684655,10:114431109-114684655,10:114431109-114685003,10:114431109-114768269,10:114431109-114768269,10:114431109-114768269	15595	118	25	157	0.0843724	0.935974
KRT76	12:52768154-52777345	15595	133	35	259	0.0844917	0.935974
VIPR2	7:159028174-159097204,7:159028174-159144867,7:159028174-159144957,7:159028174-159144957	15595	54	12	24	0.0845876	0.935974
MRPL47	3:179588465-179604646,3:179588465-179604646	15595	41	12	25	0.0847495	0.935974
OGDH	7:44606521-44676596,7:44606521-44709066,7:44606521-44709070,7:44606626-44709066	15595	149	24	31	0.0848629	0.935974
SERPINB10	18:63907957-63936111	15595	91	25	130	0.0850289	0.935974
DISP3	1:11479154-11537551	15595	283	59	276	0.0850745	0.935974
DCLRE1A	10:113834723-113854404,10:113834724-113854082	15595	133	16	173	0.0853878	0.935974
SYT5	19:55171195-55180289,19:55173095-55179443	15595	59	17	59	0.0855006	0.935974
DCDC2B	1:32209093-32216196	15595	63	11	27	0.0855042	0.935974
HECW1	7:43112598-43563339,7:43112646-43566001	15595	203	36	429	0.0855077	0.935974
CRX	19:47821936-47843324	15595	51	9	157	0.085551	0.935974
NPR3	5:32690871-32791725,5:32710636-32791724,5:32710636-32791724,5:32710648-32791725,5:32711320-32791719,5:32711331-32791724	15595	100	22	32	0.0856927	0.935974
PRRX1	1:170664130-170739421,1:170664171-170739400	15595	60	6	23	0.0861979	0.935974
LMCD1	3:8501806-8551274,3:8501806-8568125,3:8501806-8568125,3:8501806-8568125	15595	99	19	82	0.0863185	0.935974
MUC17	7:101020082-101058859,7:101020082-101058859	15595	187	40	104	0.0866944	0.935974
LAMC1	1:183023419-183145592	15595	188	39	91	0.0867057	0.935974
TGDS	13:94574053-94596152,13:94574053-94596275,13:94574053-94596275,13:94574053-94596275	15595	96	17	79	0.0868187	0.935974
MOV10L1	22:50090005-50161687,22:50090005-50161687,22:50090255-50161687,22:50147054-50161687	15595	239	52	118	0.0869851	0.935974
LDHAL6A	11:18455826-18479600,11:18455826-18479600	15595	66	13	83	0.0871108	0.935974
NR2E3	15:71810547-71814929,15:71810547-71818256	15595	74	14	52	0.087155	0.935974
WDR83	19:12666803-12675832,19:12666806-12675832,19:12669702-12675832	15595	118	24	45	0.0873468	0.935974
RGS3	9:113444728-113597743,9:113463699-113542091,9:113463699-113597743,9:113501426-113542091,9:113501426-113597743,9:113501426-113597743,9:113536476-113597743,9:113564953-113597743,9:113564953-113597743,9:113564953-113597743,9:113580876-113597743,9:113593919-113597743,9:113594153-113597743	15595	87	17	51	0.0877463	0.935974
HYKK	15:78507563-78537373,15:78507576-78536645	15595	44	15	107	0.0877513	0.935974
CATSPERG	19:38335786-38370949,19:38335829-38370943	15595	74	18	66	0.0877638	0.935974
SLC30A5	5:69093948-69104740,5:69093948-69104740,5:69094013-69131067	15595	79	16	37	0.0879203	0.935974
DTNB	2:25377242-25650222,2:25377242-25673647,2:25377242-25673647,2:25377242-25673647,2:25377242-25673647,2:25377242-25673647,2:25377242-25673647,2:25377242-25673647,2:25377242-25673647,2:25377242-25673647,2:25377242-25673647,2:25377242-25673647,2:25377242-25673647,2:25377242-25673647,2:25377242-25673647,2:25377242-25673647,2:25377242-25673647,2:25377242-25673647,2:25377242-25673647,2:25377242-25673647,2:25377242-25673647,2:25377242-25673647,2:25377242-25673647,2:25377242-25673647,2:25377242-25673647,2:25377242-25673674,2:25385065-25673647,2:25386386-25673647,2:25413426-25673647,2:25558189-25673647	15595	114	17	72	0.0880024	0.935974
KANK4	1:62236164-62319414,1:62236164-62319434	15595	71	8	310	0.0880233	0.935974
CDAN1	15:42723543-42737128	15595	306	68	155	0.0880344	0.935974
CEP170	1:243124427-243255281,1:243124427-243255406,1:243124427-243255406	15595	42	7	22	0.0880489	0.935974
PRUNE1	1:151008390-151035713,1:151008390-151035713,1:151008390-151035713,1:151008390-151035713,1:151008390-151035713,1:151008390-151035713,1:151008390-151035713,1:151008448-151035713	15595	27	3	219	0.0881983	0.935974
MYO1D	17:32492521-32877124,17:32594194-32877173,17:32759811-32877173	15595	274	50	126	0.0884455	0.935974
NUP107	12:68686977-68745809,12:68686950-68745814	15595	107	24	30	0.0884581	0.935974
ZNF660	3:44584963-44599693	15595	41	6	308	0.0885536	0.935974
DNM3	1:171841477-172133392,1:171841477-172133392,1:171841477-172412717,1:171841477-172412717,1:171841477-172412717,1:171841477-172418463,1:171841497-172412717	15595	177	33	49	0.088686	0.935974
TSGA10IP	11:65945643-65959963	15595	47	11	128	0.0887919	0.935974
ANKHD1	5:140401813-140472477,5:140401813-140472477,5:140401813-140472477,5:140401832-140539849	15595	130	18	29	0.0888731	0.935974
HDDC3	15:90930917-90932569,15:90930917-90932569,15:90930920-90932569	15595	40	10	224	0.0889977	0.935974
CASC1	12:25108288-25195160,12:25108288-25195162,12:25108288-25195162,12:25108288-25195162,12:25108288-25195162,12:25108288-25195162,12:25108288-25195162,12:25108288-25195162,12:25108288-25195162,12:25108288-25195162,12:25108288-25195162,12:25108288-25195162,12:25108288-25195162,12:25108288-25195162,12:25108288-25195162,12:25108288-25195162,12:25108288-25195162,12:25108288-25195162	15595	67	21	27	0.0890122	0.935974
MYL6B	12:56152419-56157987,12:56152419-56157987	15595	59	14	89	0.0890239	0.935974
KLHL41	2:169509701-169526257	15595	113	22	318	0.0891159	0.935974
SCO2	22:50523567-50525604,22:50523567-50525605,22:50523567-50526145,22:50523567-50526439	15595	121	23	55	0.089273	0.935974
MTRF1L	6:152987361-153002709,6:152987365-153002815,6:152987365-153002815,6:152987365-153002815,6:152987365-153002815,6:152987365-153002815,6:152998293-153002815	15595	61	12	26	0.0892975	0.935974
COLEC12	18:316736-500701	15595	73	14	63	0.0894365	0.935974
STK19	6:31971174-31981446,6:31971868-31981446,6:31971868-31981446,6:32013269-32014184,6:32013269-32014184,6:32013269-32014184	15595	39	7	23	0.0896318	0.935974
TMF1	3:69019826-69052333,3:69019826-69052333	15595	70	11	92	0.0897439	0.935974
DLK2	6:43450351-43455548,6:43450351-43455624,6:43450351-43456632,6:43450351-43456632	15595	52	14	23	0.0898032	0.935974
PPWD1	5:65563238-65587543,5:65563238-65587543,5:65563238-65587543,5:65563295-65587549	15595	103	15	28	0.0898692	0.935974
TULP2	19:48880964-48898739	15595	108	24	98	0.0900995	0.935974
NEBL	10:20779973-20897602,10:20779973-21174187,10:20779973-21174187	15595	98	22	127	0.0902492	0.935974
VPS13A	9:77177444-77383005,9:77177444-77385190,9:77177444-77417483,9:77177533-77421537	15595	272	43	64	0.0902514	0.935974
CDK12	17:39461510-39534565,17:39461510-39534565	15595	45	8	32	0.0903297	0.935974
EPS8L1	19:55075868-55087923,19:55080391-55087923	15595	78	23	40	0.0903302	0.935974
TNFSF9	19:6531025-6535924	15595	14	4	144	0.0904014	0.935974
LHX8	1:75128433-75161533,1:75134881-75161533	15595	46	10	68	0.0904901	0.935974
PNKD	2:218270391-218272947,2:218270518-218346793,2:218323178-218346793	15595	156	41	254	0.0907471	0.935974
KCNQ2	20:63400213-63472677,20:63400213-63472677,20:63400213-63472677,20:63400213-63472677,20:63433678-63472677	15595	150	32	47	0.0908378	0.935974
VPS33B	15:90998415-91022621,15:90998415-91022621,15:90998415-91022621	15595	165	29	85	0.0909228	0.935974
UFSP2	4:185399537-185425964,4:185399539-185425985,4:185399539-185425985	15595	76	16	23	0.0910122	0.935974
POMC	2:25160852-25168851,2:25160852-25168851,2:25160852-25168851,2:25160860-25168580	15595	72	17	283	0.091046	0.935974
YME1L1	10:27110110-27154420,10:27110110-27154420,10:27110110-27154420	15595	124	20	56	0.0910701	0.935974
ARHGEF18	19:7348936-7472478,19:7395112-7472485,19:7395144-7472478,19:7439687-7472478	15595	126	29	49	0.0911012	0.935974
PHKG2	16:30748298-30761181,16:30748424-30761176	15595	90	17	26	0.0911878	0.935974
HYAL3	3:50292827-50298862,3:50292827-50299468,3:50292827-50299468,3:50292827-50299468,3:50292831-50299405	15595	67	13	31	0.0912515	0.935974
KPNA2	17:68035734-68046854,17:68035959-68046859	15595	63	10	230	0.0913571	0.935974
TMEM132D	12:129071725-129904025	15595	29	5	109	0.0914308	0.935974
DUSP22	6:292056-351355,6:292056-351355,6:292056-351355,6:292056-351355,6:292056-351355	15595	23	13	76	0.0916123	0.935974
LY75	2:159803355-159904756	15595	169	26	117	0.0920133	0.935974
SNRNP200	2:96274337-96305546	15595	208	35	43	0.0920601	0.935974
CTNND2	5:10971836-11904446,5:10971840-11588917,5:10971840-11588917,5:10971840-11904043,5:10971840-11904043,5:10971856-11589066	15595	139	28	78	0.0920656	0.935974
BMPR1B	4:94757976-95158450,4:94996231-95158450,4:95051678-95158450,4:95091490-95158450	15595	119	27	62	0.0922124	0.935974
KRTCAP3	2:27442365-27444297,2:27442365-27446481,2:27442380-27444297	15595	72	16	50	0.0924626	0.935974
AAR2	20:36236416-36256941,20:36236477-36256933	15595	40	7	77	0.0926031	0.935974
MATN1	1:30711276-30723585	15595	128	21	97	0.0926185	0.935974
BRWD1	21:39185477-39313786,21:39185477-39313786,21:39296436-39313786	15595	118	18	30	0.0927269	0.935974
DOK7	4:3463305-3494482,4:3463305-3494482,4:3463305-3501473,4:3463305-3501473,4:3484543-3494482	15595	92	17	39	0.0928783	0.935974
SH2D6	2:85418930-85437031	15595	36	8	29	0.0929	0.935974
SCAPER	15:76347903-76905340,15:76348185-76861944,15:76348185-76905457,15:76348185-76905457,15:76348185-76905457,15:76348185-76905457,15:76348218-76905270	15595	83	16	26	0.0929725	0.935974
NUDT6	4:122892643-122922606,4:122892643-122923004	15595	35	6	69	0.093068	0.935974
SUCO	1:172532348-172611833,1:172533117-172611833,1:172533117-172611833,1:172533149-172611833	15595	86	13	45	0.0931383	0.935974
MSR1	8:16107877-16192791,8:16107880-16186272,8:16107880-16192651,8:16139316-16192791	15595	100	26	88	0.0931602	0.935974
CDHR5	11:616564-625067,11:616564-625067,11:616564-625067	15595	69	13	26	0.0931829	0.935974
HEATR4	14:73478483-73558947,14:73478483-73558947	15595	129	22	40	0.0932121	0.935974
QPCTL	19:45692482-45703990,19:45692665-45703984	15595	49	8	323	0.0935375	0.935974
NDUFC2-KCTD14	11:78015714-78080219,11:78015714-78080219,11:78015714-78080219	15595	53	17	31	0.0942619	0.935974
TBX10	11:67631302-67639560	15595	82	18	183	0.0943745	0.935974
TP53BP2	1:223779892-223845947,1:223779892-223845972	15595	69	17	35	0.094489	0.935974
GRM5	11:88504575-89048072,11:88504575-89063678	15595	184	22	53	0.0945921	0.935974
ZFP42	4:187995770-188005046,4:187995770-188005049	15595	10	1	29	0.0946081	0.935974
EFCAB3	17:62370217-62416478,17:62380552-62416478	15595	32	10	277	0.0946306	0.935974
SLC44A4	6:31863192-31877671,6:31863192-31878997,6:31863192-31879046	15595	96	18	29	0.0946685	0.935974
CYP2U1	4:107931548-107953461	15595	107	20	42	0.0950109	0.935974
ATP10D	4:47485392-47593486	15595	255	56	83	0.0951277	0.935974
PPL	16:4882506-4937148	15595	199	29	55	0.0952085	0.935974
TPST1	7:66205333-66360443	15595	37	7	43	0.0954834	0.935974
GFM1	3:158644527-158682433,3:158644527-158692571,3:158644527-158692571	15595	203	34	64	0.0955383	0.935974
PYGL	14:50905216-50944483,14:50905216-50944530	15595	324	82	748	0.0956151	0.935974
CYP11B2	8:142910558-142917843	15595	79	21	38	0.0956244	0.935974
GFRA4	20:3659291-3663399,20:3659291-3663399	15595	37	6	123	0.0956729	0.935974
TRPC1	3:142724033-142807887,3:142724423-142807887	15595	118	17	37	0.0957571	0.935974
GRAMD1C	3:113838787-113947174,3:113897470-113947174	15595	72	12	26	0.0958242	0.935974
TM9SF1	14:24189142-24195736,14:24189151-24195441,14:24190037-24195736	15595	51	6	21	0.0958299	0.935974
MAP3K9	14:70722525-70783452,14:70722525-70783452,14:70722525-70809171,14:70722525-70809171	15595	145	31	67	0.09583	0.935974
XRCC3	14:103697616-103715451,14:103697616-103715486,14:103697616-103715486	15595	61	14	47	0.0958747	0.935974
LCMT2	15:43327775-43330622	15595	99	19	53	0.0960505	0.935974
P2RY6	11:73264504-73298625,11:73264504-73298625,11:73264504-73298625,11:73264551-73298625,11:73265235-73298625,11:73269893-73298625,11:73272141-73298625,11:73272141-73298625	15595	46	15	35	0.0960506	0.935974
ESRRB	14:76371346-76501837	15595	117	24	53	0.0962175	0.935974
ATAD2B	2:23748663-23927114,2:23748663-23927114,2:23748663-23927114,2:23748663-23927123	15595	135	25	58	0.0964408	0.935974
TMCO1	1:165724290-165768868,1:165724290-165768922,1:165724290-165768922,1:165724290-165768922,1:165724290-165768922	15595	38	10	21	0.0964672	0.935974
URB1	21:32311017-32393012	15595	174	34	69	0.0966203	0.935974
LPIN2	18:2916993-3011947	15595	168	26	183	0.0967851	0.935974
CDH15	16:89171754-89195492	15595	147	26	41	0.0968438	0.935974
EPS8L3	1:109750079-109764022,1:109750079-109764022,1:109750079-109764022,1:109750079-109764022	15595	58	11	24	0.0969297	0.935974
PPAN	19:10106222-10112003,19:10106222-10112003,19:10106361-10112012	15595	47	13	29	0.0970155	0.935974
TFAP2E	1:35573313-35595326	15595	129	39	222	0.0970883	0.935974
RAB32	6:146543832-146554953	15595	56	9	27	0.0971075	0.935974
NAPEPLD	7:103099575-103149122,7:103099575-103149122	15595	63	14	21	0.0971752	0.935974
NPHP3	3:132680608-132722409	15595	322	66	695	0.0971845	0.935974
FAM71F2	7:128672265-128687872,7:128672265-128687872,7:128672265-128687872,7:128672283-128687872	15595	18	4	25	0.0973969	0.935974
PPP1R12C	19:55090912-55117600,19:55090917-55117637	15595	48	7	21	0.0975369	0.935974
DGKQ	4:958886-973569	15595	135	25	47	0.0976383	0.935974
AQP4	18:26852037-26862910,18:26852037-26862910,18:26852037-26865803,18:26852037-26865803,18:26852037-26865803,18:26852037-26865803,18:26852043-26865707	15595	93	17	23	0.0977364	0.935974
TPSD1	16:1256068-1259008	15595	51	12	323	0.0977781	0.935974
CELA3B	1:21976893-21989354	15595	74	21	69	0.0978375	0.935974
MYRIP	3:39808913-40260320,3:39809608-40260320,3:39809659-40260320,3:39809659-40260320,3:39809659-40260320,3:40100010-40260320	15595	57	9	29	0.0978674	0.935974
MRPS22	3:139343993-139357137,3:139343993-139357137,3:139344550-139357137	15595	94	19	108	0.0983118	0.935974
NECTIN1	11:119638097-119728725,11:119660992-119729200,11:119674388-119728725	15595	65	13	22	0.0983358	0.935974
RBM19	12:113816737-113966371,12:113822053-113966371,12:113822056-113966325	15595	99	22	33	0.098398	0.935974
TRIM69	15:44736361-44767829,15:44736361-44767829,15:44736361-44767829,15:44736361-44767829,15:44736527-44767827	15595	47	10	23	0.098398	0.935974
TRIT1	1:39841030-39883511,1:39841030-39883511,1:39841030-39883511,1:39841030-39883511,1:39841030-39883511,1:39841030-39883511,1:39841030-39883511,1:39841030-39883511,1:39841030-39883511,1:39841030-39883511,1:39841030-39883511,1:39841030-39883511,1:39841030-39883511,1:39841030-39883511,1:39841030-39883511,1:39841030-39883511,1:39841030-39883511	15595	55	11	79	0.0985512	0.935974
COQ2	4:83263823-83284795,4:83263823-83285134	15595	116	16	30	0.0985572	0.935974
HMCN2	9:130265759-130434123	15595	392	85	230	0.098615	0.935974
GPR150	5:95620086-95622142	15595	42	8	104	0.0986867	0.935974
CBLB	3:105655460-105867591,3:105655460-105868319,3:105655460-105868381,3:105655460-105868559,3:105655460-105869012,3:105655460-105869043,3:105655460-105869043,3:105655460-105869043,3:105655460-105869043,3:105655460-105869043,3:105655460-105869043,3:105655460-105869043,3:105655460-105869043,3:105655460-105869043,3:105655460-105869043,3:105655460-105869043,3:105655460-105869043,3:105655460-105869043,3:105655460-105869043,3:105655460-105869043,3:105655460-105869043,3:105655460-105869043,3:105655460-105869043,3:105655460-105869043,3:105655460-105869043,3:105655460-105869043,3:105655460-105869422,3:105655460-105869422	15595	161	29	51	0.0987348	0.935974
FBXL6	8:144355427-144358523,8:144355430-144358472	15595	52	12	25	0.0987857	0.935974
YIPF1	1:53851718-53889814,1:53851718-53889814,1:53851718-53889831,1:53851732-53889797	15595	47	14	53	0.0988304	0.935974
PDE8A	15:84980512-85139145,15:84981855-85139141,15:84981973-85139141	15595	161	34	58	0.0989851	0.935974
CCDC89	11:85683847-85686195	15595	29	7	21	0.099053	0.935974
SUN3	7:47987148-48029107,7:47987148-48029119,7:47987148-48029119	15595	41	10	31	0.0992045	0.935974
TBXT	6:166157641-166167851,6:166157641-166168655,6:166157655-166168669,6:166157655-166168669	15595	72	11	31	0.0992811	0.935974
PCBD1	10:70882280-70888786,10:70883507-70888254,10:70883509-70888565	15595	42	12	28	0.0994496	0.935974
LRIT2	10:84220490-84225589,10:84220490-84225589	15595	58	11	70	0.0995924	0.935974
SPNS3	17:4433923-4488204,17:4433939-4488204	15595	79	21	244	0.0996778	0.935974
NSG1	4:4386255-4419058,4:4386255-4419058,4:4386255-4419058,4:4386962-4419058	15595	19	4	89	0.0997134	0.935974
GFER	16:1984192-1987749	15595	45	11	30	0.0998284	0.935974
PDE6A	5:149857952-149944793	15595	228	42	172	0.09992	0.935974
SULT1C2	2:108288638-108309915,2:108288894-108309915	15595	56	15	214	0.0999983	0.935974
CDH4	20:61252260-61940617,20:61499420-61940617,20:61599760-61940617	15595	143	32	74	0.100208	0.935974
NFKBIE	6:44258165-44265788	15595	31	7	28	0.100293	0.935974
DUSP15	20:31847636-31870664,20:31861066-31870241,20:31861066-31870241,20:31861066-31870664,20:31861066-31870744	15595	35	7	91	0.100403	0.935974
APMAP	20:24962924-24992751	15595	44	13	37	0.100733	0.935974
TENM3	4:182243401-182803024	15595	493	92	415	0.101119	0.935974
PCDHGC5	5:141489240-141491877,5:141489240-141512979	15595	101	26	49	0.101205	0.935974
CFAP65	2:219002845-219041516,2:219026547-219041551,2:219026547-219041551,2:219033691-219041551	15595	116	27	45	0.101211	0.935974
VWF	12:5948873-6124675	15595	410	82	389	0.101343	0.935974
CTBP1-AS	4:1210119-1218591	15595	39	9	27	0.101445	0.935974
ADIPOQ	3:186842673-186858463,3:186842709-186858463	15595	73	16	172	0.101477	0.935974
ADIPOQ-AS1	3:186851886-186861368	15595	73	16	172	0.101477	0.935974
ECM1	1:150508010-150513789,1:150508010-150513789,1:150508108-150513789	15595	119	38	395	0.101483	0.935974
SIRT3	11:215029-236342,11:215029-236362	15595	62	17	78	0.101648	0.935974
FANCG	9:35073837-35080016	15595	73	11	21	0.10183	0.935974
XXYLT1	3:195068278-195247920,3:195068283-195271159	15595	35	7	26	0.101835	0.935974
GOLGA8IP	15:22610352-22617854,15:30604029-30611752	15595	43	13	225	0.101855	0.935974
GJB4	1:34759739-34762327	15595	92	30	105	0.101933	0.935974
RAG2	11:36591942-36598279,11:36591942-36598279,11:36591942-36598279	15595	149	31	146	0.101959	0.935974
SCARA3	8:27633901-27673018,8:27634059-27676769	15595	123	23	31	0.10276	0.939308
MYO18B	22:25742143-26031041,22:25742143-26031041	15595	393	98	625	0.10277	0.939308
BMP2K	4:78776377-78879440,4:78776377-78912187	15595	101	13	50	0.102787	0.939308
C16orf96	16:4556489-4600317	15595	79	10	26	0.102812	0.939308
NFXL1	4:47847232-47914644,4:47847232-47914667,4:47847232-47914667,4:47847240-47914583	15595	80	12	21	0.103041	0.939308
ASL	7:66075788-66093342,7:66075846-66093342,7:66075846-66093342,7:66075846-66093342	15595	159	50	214	0.103135	0.939308
REXO5	16:20806444-20849668,16:20806444-20849668,16:20806444-20849668	15595	56	11	51	0.103286	0.939308
MATN4	20:45293445-45308297,20:45293445-45308327,20:45293445-45308529	15595	144	26	121	0.103305	0.939308
TFAP2B	6:50818870-50847619	15595	110	15	33	0.103398	0.939308
UGT1A7	2:233681937-233773299	15595	270	61	145	0.103649	0.940501
PGAM2	7:44062726-44065567	15595	93	30	210	0.10388	0.941258
COL4A1	13:110148962-110307157,13:110190740-110307157	15595	301	59	312	0.103972	0.941258
CLIP4	2:29097675-29174715,2:29114877-29174715,2:29115414-29183808,2:29115425-29183813	15595	146	22	84	0.104299	0.943132
STAT5B	17:42199176-42276406	15595	79	18	23	0.104658	0.945246
ZKSCAN7	3:44555174-44572158,3:44555174-44583464,3:44555174-44583464,3:44555174-44583464,3:44555192-44572158	15595	63	17	43	0.104818	0.945246
COX18	4:73054695-73069759,4:73054695-73069759,4:73054695-73069759,4:73054695-73069759	15595	55	14	116	0.105006	0.945246
IVD	15:40405794-40421313,15:40405794-40421313,15:40405794-40421313,15:40405794-40421313,15:40405794-40435951,15:40405794-40435951,15:40405794-40435951,15:40405796-40435947	15595	146	28	156	0.105014	0.945246
TRMT10A	4:99546706-99563668,4:99546706-99564057,4:99546710-99564039	15595	34	9	32	0.105263	0.945651
ENTHD1	22:39743043-39893790	15595	27	8	262	0.10586	0.945651
FTCD-AS1	21:46151374-46152647	15595	49	17	30	0.106	0.945651
IFFO1	12:6539527-6556083,12:6539527-6556083,12:6539527-6556083,12:6539527-6556083,12:6539527-6556083,12:6539527-6556083	15595	111	18	38	0.106111	0.945651
ADAMTS7	15:78759205-78811464	15595	155	34	210	0.106522	0.945651
RXFP1	4:158521713-158646681,4:158521713-158653369,4:158521713-158653369,4:158521713-158653369,4:158521713-158653369,4:158521713-158653369,4:158521713-158653369,4:158521713-158653369,4:158521713-158653369,4:158521713-158653369,4:158521713-158653369,4:158521713-158653369,4:158521713-158653369,4:158521881-158653369	15595	97	18	24	0.106534	0.945651
ATRIP	3:48446709-48465655,3:48446709-48465655,3:48446736-48467645,3:48447092-48465655	15595	116	19	53	0.106545	0.945651
ATRIP-TREX1	3:48446778-48467645	15595	116	19	53	0.106545	0.945651
OR6C76	12:55426253-55427192	15595	2	2	40	0.106703	0.945651
LAMC2	1:183186038-183241271,1:183186038-183245127	15595	102	18	84	0.106766	0.945651
SEMA4G	10:100972528-100985616,10:100972528-100985616	15595	95	22	65	0.106772	0.945651
ACLY	17:41866916-41919022,17:41866916-41919022,17:41866917-41918951,17:41866925-41919019	15595	229	42	187	0.106929	0.945651
TTPAL	20:44475873-44494603,20:44475885-44494603,20:44475885-44494603	15595	71	13	23	0.106986	0.945651
WTAPP1	11:102783675-102836766	15595	64	19	264	0.107091	0.945651
MMP1	11:102789909-102798235,11:102789918-102798160	15595	62	19	264	0.107091	0.945651
TMEM231	16:75536740-75556252,16:75538116-75556286,16:75538116-75556286	15595	58	9	63	0.107225	0.945651
FUS	16:31180109-31194871,16:31180109-31194871,16:31180109-31194871,16:31180109-31194871	15595	66	19	28	0.107407	0.945651
DLL3	19:39498916-39508481,19:39498916-39508481	15595	111	24	52	0.107559	0.945651
CGN	1:151511386-151538691	15595	195	38	80	0.107599	0.945651
ELP3	8:28090230-28191152,8:28093066-28191152,8:28093066-28191152,8:28093066-28191152,8:28093066-28191152,8:28093138-28191152	15595	119	26	58	0.107601	0.945651
NOP9	14:24299849-24309124,14:24299853-24309126	15595	97	20	47	0.107654	0.945651
SPRED1	15:38252835-38357249	15595	64	13	25	0.107775	0.945651
SEC23B	20:18507481-18561415,20:18507481-18561415,20:18507481-18561415,20:18507939-18561415,20:18507944-18561415	15595	246	64	406	0.107848	0.945651
KRT72	12:52585588-52601463,12:52585588-52601538,12:52585588-52601538	15595	153	38	372	0.108531	0.945651
RAB23	6:57186993-57221461,6:57186993-57221461,6:57186993-57222307,6:57186993-57222314,6:57186993-57222314,6:57186993-57222314	15595	55	14	43	0.108687	0.945651
COL21A1	6:56056589-56091661,6:56056589-56091661,6:56056589-56247580,6:56056589-56247580,6:56056589-56247580,6:56056589-56247580,6:56056589-56247580,6:56056589-56394128	15595	241	58	292	0.108821	0.945651
ALDH18A1	10:95605928-95656522,10:95605928-95656810,10:95605928-95656810,10:95605928-95656810,10:95605928-95656810,10:95605928-95656810,10:95605928-95656810,10:95605928-95656810,10:95605928-95656810,10:95605942-95656711	15595	172	24	53	0.109	0.945651
SLCO6A1	5:102371781-102499016,5:102371781-102499016,5:102371781-102499016,5:102371781-102499016	15595	65	16	24	0.109006	0.945651
GMNC	3:190852736-190862676	15595	15	6	40	0.109007	0.945651
SKIV2L	6:31959174-31969750	15595	184	48	132	0.1091	0.945651
AP4M1	7:100101506-100107180,7:100101647-100107176	15595	104	23	55	0.109114	0.945651
C1orf112	1:169794729-169804385,1:169794998-169804385,1:169794998-169853088,1:169794998-169853088,1:169795039-169854079,1:169795039-169854079,1:169795039-169854079,1:169795039-169854079,1:169795039-169854079,1:169795039-169854079,1:169795039-169854079,1:169795039-169854079	15595	73	13	51	0.109117	0.945651
SLC6A5	11:20599399-20655064,11:20599399-20655064	15595	177	38	114	0.109121	0.945651
JAG2	14:105140980-105168824,14:105140995-105168776	15595	184	22	51	0.109439	0.945651
FHL2	2:105360825-105399118,2:105360825-105399118,2:105360825-105399118,2:105360825-105399224,2:105360825-105399224,2:105360825-105399224,2:105360825-105399224,2:105360825-105399667,2:105360825-105438773,2:105360825-105438773	15595	64	19	102	0.109502	0.945651
PARS2	1:54756897-54764523	15595	111	32	108	0.109692	0.945651
ABCB10	1:229516581-229558707	15595	168	32	40	0.109728	0.945651
ERCC6	10:49454470-49539121,10:49454479-49539123,10:49515104-49539123,10:49515104-49539538	15595	291	67	404	0.109785	0.945651
PAX1	20:21705658-21718486,20:21705658-21718486	15595	147	33	139	0.110061	0.945651
GALNTL5	7:151956378-152019934,7:151956445-152019929	15595	69	13	55	0.110128	0.945651
CPOX	3:98579445-98593611	15595	111	15	26	0.11015	0.945651
SPTBN5	15:41848145-41894053	15595	410	86	474	0.110325	0.945651
UBASH3A	21:42403861-42447680,21:42403861-42447680,21:42403901-42447682	15595	82	18	32	0.110403	0.945651
GPRC5A	12:12891021-12913666	15595	73	15	140	0.1105	0.945651
ABCA2	9:137007233-137028237,9:137007233-137028922	15595	474	77	135	0.110614	0.945651
PGLYRP4	1:153330120-153348841	15595	18	5	83	0.110644	0.945651
DEFA6	8:6924696-6926076	15595	8	3	99	0.110715	0.945651
SGO1	3:20160592-20186233,3:20160592-20186233,3:20160592-20186233,3:20160592-20186233,3:20160592-20186233,3:20160592-20186233,3:20160592-20186233,3:20169479-20186233,3:20169479-20186233,3:20169479-20186233,3:20169479-20186233,3:20169479-20186233,3:20169479-20186233,3:20169479-20186233,3:20169483-20186206	15595	46	12	25	0.111513	0.947824
PDZD8	10:117277273-117375440	15595	122	20	37	0.11153	0.947824
CA5A	16:87881548-87936529,16:87888012-87936529,16:87888012-87936529,16:87888012-87936529	15595	73	16	33	0.111761	0.947824
EPG5	18:45847608-45967329	15595	201	27	31	0.111795	0.947824
HOXA9	7:27162437-27165537	15595	88	13	60	0.111816	0.947824
FGF3	11:69809967-69819221	15595	54	14	21	0.111861	0.947824
ADAMTS15	11:130448973-130476645	15595	133	22	70	0.111994	0.947824
SEC24D	4:118722822-118836126,4:118722822-118836196	15595	159	38	319	0.112048	0.947824
L3HYPDH	14:59472605-59484408,14:59472687-59483575,14:59472687-59484355,14:59472687-59484355,14:59472687-59484355,14:59472687-59484355,14:59472687-59484355,14:59472687-59484355	15595	75	19	167	0.112055	0.947824
SCAP	3:47413680-47475941,3:47413684-47475959	15595	179	35	54	0.112249	0.948444
ARMC4	10:27812163-27981917,10:27812163-27983106,10:27812163-27998906,10:27812163-27999050	15595	179	41	201	0.112995	0.952478
GPR75-ASB3	2:53670315-53860033	15595	215	48	351	0.11304	0.952478
BMPER	7:33904914-34156427,7:33905538-34156427	15595	112	23	41	0.113157	0.952478
JPH1	8:74234699-74321361,8:74234699-74321361,8:74234699-74321361,8:74234699-74321540	15595	30	10	22	0.113262	0.952478
PCDHGA1	5:141330684-141333156,5:141330684-141512979	15595	1810	341	1404	0.113404	0.952478
WASL	7:123681942-123749003	15595	96	20	50	0.113496	0.952478
GALE	1:23795598-23799570,1:23795598-23800544,1:23795598-23800754	15595	133	26	58	0.113575	0.952478
CHRNA4	20:63343309-63361396,20:63343309-63361396,20:63343309-63361396	15595	173	38	97	0.113878	0.95317
DLGAP4	20:36306322-36528637,20:36306338-36528635,20:36461414-36528637,20:36461782-36528637	15595	53	10	31	0.1139	0.95317
SLC6A11	3:10816199-10833792,3:10816227-10940714	15595	89	18	36	0.114103	0.953691
MC4R	18:60371061-60372775	15595	69	17	27	0.114205	0.953691
MINDY4	7:30771416-30892387	15595	87	18	51	0.114463	0.953926
SERINC4	15:43794173-43800097,15:43794173-43800097	15595	63	14	64	0.114476	0.953926
FKBP14	7:30010582-30026801,7:30010582-30026801,7:30010582-30026801	15595	37	5	37	0.114896	0.954685
CLEC12A	12:9951315-9985595,12:9971408-9984241,12:9971408-9985595,12:9971408-9985595	15595	21	5	58	0.114959	0.954685
HOOK2	19:12763002-12775620,19:12763002-12775620	15595	79	15	34	0.115002	0.954685
ADGRB2	1:31727104-31764050,1:31727104-31764063,1:31727104-31764063	15595	74	11	25	0.115053	0.954685
ZNF43	19:21804948-21836208,19:21804948-21836208,19:21804948-21852068,19:21804948-21852068,19:21804948-21852068,19:21804948-21852068,19:21804948-21852068	15595	41	8	21	0.115578	0.954916
ACOT13	6:24667034-24705067,6:24667076-24705046	15595	26	7	89	0.115595	0.954916
CLCA2	1:86424170-86456553	15595	87	16	45	0.115637	0.954916
UNC13A	19:17601327-17688199	15595	176	21	33	0.115691	0.954916
TAC3	12:57009996-57016560,12:57009996-57016560,12:57009996-57016560,12:57009996-57016560,12:57009996-57016560,12:57009999-57016529	15595	8	2	21	0.115727	0.954916
ASB3	2:53669979-53786848,2:53669979-53787009,2:53669979-53787009	15595	124	31	331	0.115931	0.954916
IRX6	16:55324558-55330760	15595	130	29	60	0.116532	0.954916
KDM4E	11:95025257-95027596	15595	25	5	37	0.116717	0.954916
CACNA2D4	12:1791962-1918652	15595	187	31	148	0.116824	0.954916
KRT77	12:52689625-52703463	15595	107	23	36	0.116864	0.954916
PIK3CG	7:106865277-106908978,7:106865281-106908980,7:106865478-106908978	15595	148	32	78	0.116866	0.954916
TCEA3	1:23380908-23424779	15595	50	7	21	0.11724	0.954916
GSTTP2	22:23804575-24005453	15595	205	47	244	0.117492	0.954916
HMGCL	1:23801876-23825459,1:23801884-23825429	15595	97	16	36	0.11759	0.954916
SMG1	16:18804852-18926404	15595	117	15	52	0.117647	0.954916
OLFM1	9:135075242-135121184,9:135075256-135098106,9:135087259-135121184,9:135087667-135121184	15595	58	12	21	0.11804	0.954916
SGSH	17:80209275-80220333,17:80209275-80220400,17:80209275-80220400,17:80209275-80220400	15595	198	57	127	0.11805	0.954916
DISP2	15:40358218-40378619	15595	157	18	132	0.118299	0.954916
GATA2	3:128479421-128487921,3:128479421-128488530,3:128479421-128493187	15595	126	24	64	0.118417	0.954916
ATP13A3	3:194402673-194468239,3:194402677-194487002	15595	144	20	28	0.118781	0.954916
NBPF6	1:108450281-108470638,1:108450281-108470638	15595	9	4	31	0.119159	0.954916
GALR2	17:76074780-76077537	15595	41	6	256	0.119176	0.954916
DNAH7	2:195737702-196068837	15595	703	132	1076	0.119269	0.954916
ARHGAP21	10:24583613-24622843,10:24583613-24622843,10:24583613-24622843,10:24583613-24722748,10:24583613-24722748,10:24583613-24722748,10:24583613-24723221,10:24583613-24723221,10:24583613-24723221,10:24583613-24723221,10:24583613-24723221,10:24583613-24723221,10:24583613-24723221,10:24583613-24723887,10:24583613-24723887	15595	55	11	199	0.11927	0.954916
COL6A1	21:45981748-46005049	15595	273	64	334	0.119394	0.954916
BRF2	8:37843879-37849913	15595	50	14	26	0.119442	0.954916
KLHL38	8:123644442-123653801	15595	127	26	107	0.119475	0.954916
MAP4	3:47850689-48089279,3:47850689-48089279,3:47973078-48089279	15595	76	17	271	0.119622	0.954916
CRYGN	7:151428831-151440170,7:151428831-151440170,7:151428831-151440813	15595	52	8	31	0.119696	0.954916
RAPSN	11:47437756-47449178,11:47437763-47449136	15595	101	21	47	0.119816	0.954916
NOX3	6:155395367-155455903	15595	167	36	106	0.120308	0.954916
RIPOR3	20:50586109-50636918,20:50586109-50691530,20:50586109-50691530	15595	111	23	53	0.120312	0.954916
MTHFD2L	4:74123272-74242199,4:74123272-74242199,4:74158107-74162258,4:74158107-74162258,4:74158107-74303097,4:74158107-74303097,4:74158107-74303097,4:74158107-74303097	15595	57	15	35	0.120336	0.954916
COL1A1	17:50184095-50201639	15595	319	69	407	0.120357	0.954916
ZNF347	19:53138703-53159060,19:53138703-53159069,19:53138703-53159069	15595	14	6	43	0.120508	0.954916
THSD1	13:52377167-52406172,13:52377167-52406494	15595	41	12	26	0.120652	0.954916
GP2	16:20309573-20327620,16:20309573-20327620,16:20309573-20327620,16:20309573-20327620	15595	92	16	35	0.120674	0.954916
AXL	19:41219198-41261767,19:41219222-41261766,19:41226754-41261767	15595	114	25	125	0.121219	0.954916
RASGRF2	5:80960362-81230162	15595	109	16	23	0.121313	0.954916
LOC101929372	22:17580156-17589192	15595	75	12	25	0.12157	0.954916
CACNA2D1	7:81946443-82443777,7:81946443-82443956,7:82050335-82443806	15595	70	9	27	0.121579	0.954916
CERS5	12:50129305-50167533,12:50129305-50167533,12:50129305-50167533,12:50129305-50167533,12:50129305-50167533,12:50129305-50167533,12:50129305-50167533,12:50129305-50167533,12:50129305-50167533,12:50129305-50167533,12:50129305-50167533,12:50129305-50167533,12:50129305-50167533	15595	90	20	277	0.121811	0.954916
STAB2	12:103587272-103766718	15595	528	108	319	0.121825	0.954916
KIAA1614	1:180912896-180951614	15595	60	14	48	0.121861	0.954916
POLR2J	7:102473100-102478934	15595	31	14	30	0.121975	0.954916
HOXD3	2:176164076-176173098	15595	79	18	25	0.122015	0.954916
PYGM	11:64746388-64760715,11:64746397-64759974	15595	392	112	742	0.122045	0.954916
KDM5B	1:202725184-202809470,1:202725184-202809470,1:202725184-202809470	15595	267	30	38	0.122291	0.954916
CCBE1	18:59430938-59697423	15595	110	29	92	0.122331	0.954916
DCTN1	2:74361153-74374735,2:74361153-74374735,2:74361153-74380355,2:74361153-74380355,2:74361153-74380355,2:74361153-74392087,2:74361153-74392087	15595	185	34	62	0.122398	0.954916
DLGAP2	8:737604-1137777,8:737718-1708476	15595	75	20	22	0.122539	0.954916
ANO2	12:5562650-5945259,12:5562655-5945259,12:5562655-5946232	15595	215	52	283	0.122556	0.954916
RASA3	13:113977782-114077979,13:113977782-114132623,13:113977782-114132623	15595	169	25	45	0.122558	0.954916
LSG1	3:194640791-194672191	15595	109	28	231	0.12262	0.954916
HDAC10	22:50245183-50251265,22:50245183-50251405	15595	110	22	65	0.122691	0.954916
CEP85	1:26234152-26278810,1:26234152-26278810,1:26234152-26278810,1:26269282-26278810	15595	46	11	21	0.122725	0.954916
ZFP69	1:40477289-40496343,1:40477629-40496343,1:40477629-40496343	15595	45	8	60	0.122971	0.954916
NLRX1	11:119168333-119184016,11:119168712-119184016,11:119168712-119184016,11:119168724-119184016	15595	144	25	184	0.123324	0.954916
STAMBPL1	10:88880244-88923487	15595	45	11	107	0.12337	0.954916
GALK1	17:75757936-75765199	15595	113	24	38	0.123549	0.954916
AFG3L2	18:12328943-12377276	15595	162	41	186	0.123562	0.954916
UCP1	4:140559430-140568961	15595	96	13	216	0.123679	0.954916
RAD17	5:69369296-69414801,5:69369730-69414801,5:69369811-69414801,5:69369817-69414801,5:69370059-69414801,5:69370704-69414801,5:69371034-69414801,5:69371034-69414801,5:69371453-69414801	15595	49	13	28	0.123712	0.954916
MYOM3	1:24056040-24112135	15595	203	38	167	0.123773	0.954916
SCIN	7:12570671-12653603,7:12570719-12660181,7:12589522-12653603	15595	161	37	151	0.123977	0.954916
GSTM4	1:109656075-109661709,1:109656075-109665501,1:109656098-109661700	15595	19	1	90	0.12403	0.954916
ANKRD60	20:58216125-58228653	15595	47	13	48	0.124034	0.954916
WNK1	12:752578-911452,12:752922-911452,12:752922-911452,12:752922-911452	15595	114	24	59	0.124273	0.954916
TLE3	15:70047790-70094785,15:70047790-70096752,15:70047790-70097917,15:70047790-70097917,15:70047790-70097917,15:70047790-70097917,15:70047790-70097917	15595	36	6	108	0.124447	0.954916
ABCB1	7:87503862-87600888,7:87503862-87713323,7:87503862-87713323,7:87503862-87713323	15595	306	51	100	0.12461	0.954916
FAT1	4:186587793-186723856	15595	496	93	406	0.12474	0.954916
RB1	13:48303746-48481890	15595	180	40	161	0.124753	0.954916
FGD2	6:37005654-37029069	15595	132	25	150	0.12484	0.954916
CFAP100	3:126394908-126436556	15595	54	7	294	0.124968	0.954916
LDLRAD2	1:21812264-21825221	15595	66	18	32	0.124994	0.954916
TENT5A	6:81745729-81752681	15595	39	11	31	0.12501	0.954916
MEN1	11:64803513-64810563,11:64803513-64810563,11:64803513-64810716,11:64803513-64810716,11:64803513-64810741,11:64803513-64811294,11:64803513-64811294	15595	122	20	37	0.125183	0.954916
NBAS	2:15166907-15561348,2:15166915-15561334	15595	209	32	56	0.12541	0.954916
LAMP1	13:113297238-113323672	15595	22	7	25	0.125717	0.954916
HOXC6	12:54016851-54030823,12:54028439-54030823	15595	48	14	43	0.12617	0.954916
EIF4ENIF1	22:31439358-31489561,22:31439358-31489888,22:31439366-31489842	15595	49	13	42	0.1266	0.954916
DHRS9	2:169067034-169096167,2:169067034-169096167,2:169072574-169096167,2:169081106-169096167	15595	99	24	276	0.126682	0.954916
NUP160	11:47778082-47848544,11:47778082-47848544,11:47839500-47848544	15595	115	19	22	0.126864	0.954916
MYH8	17:10390322-10421950	15595	611	123	1015	0.127019	0.954916
USH1G	17:74916082-74923255,17:74916083-74923263	15595	69	15	33	0.127507	0.954916
CILP2	19:19538264-19546659	15595	61	10	29	0.127526	0.954916
UGT1A10	2:233636476-233773305	15595	331	73	191	0.127718	0.954916
ASPSCR1	17:81977545-82017406,17:81977549-82017406,17:81977549-82017406,17:81977628-82017406	15595	51	13	259	0.127727	0.954916
KCNH3	12:49539029-49558334,12:49539156-49558312	15595	182	25	55	0.127907	0.954916
ABCE1	4:145098003-145129524,4:145098310-145129524	15595	80	9	21	0.128469	0.954916
SCN11A	3:38845768-38950561,3:38845768-39051945	15595	425	88	239	0.128488	0.954916
MTMR3	22:29883168-30030868,22:29883168-30030868,22:29883168-30030868	15595	161	40	80	0.128557	0.954916
ACVR1C	2:157526766-157597560,2:157526766-157628864,2:157526766-157628887,2:157526766-157628887	15595	73	13	83	0.128585	0.954916
ZNF573	19:37738301-37779590,19:37738301-37779590,19:37738301-37779590,19:37738301-37779590,19:37738301-37779590	15595	48	12	33	0.128623	0.954916
BTBD9	6:38168450-38596067,6:38168450-38596067,6:38168450-38639929,6:38168450-38640148	15595	136	21	28	0.128864	0.954916
THSD4	15:71141448-71783383,15:71547201-71783383	15595	85	14	36	0.128869	0.954916
KMT2E	7:105014189-105114085,7:105014189-105114085	15595	149	28	34	0.128956	0.954916
PCDHGA3	5:141344033-141346523,5:141344033-141512979	15595	1654	318	1349	0.129096	0.954916
TDRD10	1:154502218-154548147,1:154502218-154548147	15595	29	4	28	0.129313	0.954916
CCDC183	9:136796337-136807741	15595	36	7	105	0.129335	0.954916
KIAA0556	16:27550143-27780369	15595	140	18	39	0.129399	0.954916
ALDH3A2	17:19648750-19677591,17:19648750-19677595	15595	121	21	53	0.129525	0.954916
RNF103-CHMP3	2:86503429-86721122	15595	85	20	265	0.129635	0.954916
TRPV3	17:3510501-3557995,17:3510501-3557995	15595	185	31	94	0.129753	0.954916
FOXP4	6:41546425-41602384,6:41546425-41602384,6:41546425-41602384	15595	84	14	22	0.129795	0.954916
CCT8	21:29056321-29073797,21:29056321-29073797,21:29056321-29073797,21:29056325-29073648	15595	100	12	21	0.130228	0.954916
LOXHD1	18:46476971-46519086,18:46476971-46556769,18:46476971-46559307,18:46477253-46519086,18:46477253-46657033	15595	364	82	499	0.130483	0.954916
PRSS1	7:142749471-142753072	15595	87	18	138	0.130503	0.954916
SH3RF1	4:169094258-169270956	15595	54	9	129	0.130544	0.954916
ZNF343	20:2481820-2508915,20:2481820-2508915,20:2481820-2508915,20:2481820-2509132,20:2481820-2509132,20:2481820-2509132,20:2481820-2509132,20:2481820-2509132,20:2481820-2509132,20:2481820-2524522,20:2491841-2509132	15595	13	3	147	0.130816	0.954916
NRXN2	11:64606173-64643315,11:64606173-64723188,11:64606173-64723188	15595	267	46	93	0.130895	0.954916
MGST2	4:139665767-139704252,4:139665767-139740745,4:139665767-139740745,4:139665818-139704243	15595	43	10	45	0.130903	0.954916
LZTR1	22:20982296-20999031	15595	357	65	104	0.130907	0.954916
UPP1	7:48088602-48108733,7:48088602-48108733,7:48088602-48108733,7:48089139-48108733,7:48089253-48108733,7:48089253-48108733,7:48089264-48108736	15595	103	29	52	0.130941	0.954916
SMPDL3A	6:122789048-122809719,6:122789257-122809719	15595	108	16	44	0.131164	0.954916
CORO6	17:29614755-29618117,17:29614755-29618117,17:29614755-29621423	15595	93	18	24	0.131254	0.954916
HNRNPUL2-BSCL2	11:62690261-62727384	15595	144	20	29	0.131302	0.954916
ANKRD29	18:23598925-23662885,18:23598925-23662911	15595	58	12	37	0.131448	0.954916
CERNA1	15:52180025-52205879	15595	80	14	24	0.131495	0.954916
TXNRD1	12:104215778-104350307,12:104286681-104350307,12:104286681-104350307,12:104286681-104350307,12:104286681-104350307,12:104286681-104350307,12:104286681-104350307	15595	141	28	72	0.131586	0.954916
VNN2	6:132743869-132757904,6:132743869-132758008,6:132743869-132758008,6:132743869-132758008,6:132743869-132758008,6:132743869-132758008,6:132743869-132758008,6:132743869-132758008,6:132743869-132763459	15595	110	28	243	0.131764	0.954916
CAPN5	11:77066970-77126152	15595	236	55	155	0.131823	0.954916
ST14	11:130159781-130210362	15595	133	26	43	0.131828	0.954916
ALDH3B2	11:67662161-67674840,11:67662161-67681224	15595	123	30	285	0.131846	0.954916
POLR3B	12:106357747-106510198,12:106358081-106510198	15595	252	43	139	0.131994	0.954916
ACTR5	20:38748459-38772519	15595	174	31	69	0.132226	0.954916
STRN4	19:46719510-46746450,19:46719510-46746463	15595	65	10	35	0.132269	0.954916
NEU4	2:241809064-241817413,2:241809064-241817413,2:241810931-241817413,2:241810931-241817413,2:241810931-241817413	15595	106	23	303	0.132307	0.954916
MYOD1	11:17719570-17722136	15595	90	18	40	0.132482	0.954916
SLC25A17	22:40769629-40819346,22:40769629-40819399,22:40769629-40819399,22:40769629-40819399,22:40769629-40819399,22:40769629-40819399,22:40769629-40819399	15595	66	17	59	0.132518	0.954916
PTPRC	1:198638967-198693205,1:198638967-198695171,1:198638967-198757476,1:198639039-198757476	15595	90	20	77	0.13268	0.954916
WDR87	19:37884822-37906706,19:37884822-37906706	15595	84	21	68	0.13278	0.954916
TENM2	5:167754935-168264157,5:167073241-168264157,5:167573658-168264157,5:167573658-168264157	15595	557	116	306	0.132863	0.954916
UNC119	17:28546706-28552628,17:28546706-28552628,17:28546706-28552663	15595	69	23	76	0.132994	0.954916
APLP2	11:130069820-130144811,11:130069820-130144811,11:130069820-130144811,11:130069820-130144811,11:130069820-130144811,11:130069820-130144811,11:130069820-130144811,11:130069820-130144811,11:130069820-130144811,11:130069820-130144811,11:130070567-130144811	15595	156	27	82	0.133011	0.954916
ARAP3	5:141653401-141682230	15595	105	15	34	0.133151	0.954916
HIST1H4E	6:26204644-26205021	15595	37	6	23	0.133184	0.954916
SLC25A1	22:19175574-19178505,22:19175574-19178505,22:19175574-19178863,22:19175580-19178736	15595	92	19	43	0.1332	0.954916
AZU1	19:827836-832018	15595	40	11	41	0.13326	0.954916
CPS1	2:210477681-210679107,2:210556598-210679107,2:210593354-210679107	15595	447	100	199	0.133267	0.954916
ABCA7	19:1040102-1065571	15595	677	148	655	0.133355	0.954916
CYP2E1	10:133527362-133539123	15595	41	12	28	0.1334	0.954916
ATG16L2	11:72814405-72829635,11:72814410-72829635	15595	113	15	36	0.133653	0.954916
POTEH	22:15690025-15721631	15595	19	8	26	0.133842	0.954916
SERPINA6	14:94304247-94323336	15595	55	12	92	0.133845	0.954916
KIAA0040	1:175156985-175192776,1:175156986-175192813,1:175156986-175192813,1:175156986-175193093,1:175156986-175193093,1:175156986-175193093	15595	15	4	77	0.133943	0.954916
POC1B	12:89419720-89525567,12:89419720-89525567,12:89419720-89526047,12:89419720-89526262	15595	181	37	63	0.133998	0.954916
ADGRG7	3:100609600-100695479,3:100635537-100695481	15595	70	12	110	0.134065	0.954916
TLX3	5:171309247-171312139	15595	51	6	57	0.134173	0.954916
NPFFR1	10:70254956-70283694	15595	55	12	143	0.134221	0.954916
HEATR1	1:236549004-236604516	15595	139	19	70	0.134253	0.954916
POTEC	18:14507349-14543600,18:14511737-14543600	15595	36	6	200	0.134304	0.954916
LRRC42	1:53946325-53968168,1:53946349-53968168	15595	56	9	22	0.134304	0.954916
CRACR2A	12:3615327-3753200,12:3647942-3753200	15595	104	22	59	0.134321	0.954916
PEX13	2:61017719-61051990	15595	76	16	21	0.134457	0.954916
KMT2B	19:35718018-35738880	15595	164	33	51	0.134491	0.954916
SPTLC1	9:92031133-92115474,9:92031146-92115413,9:92079060-92115474,9:92031146-92115413,9:92031146-92115413	15595	136	27	63	0.134535	0.954916
PGLS	19:17511648-17521288	15595	36	9	41	0.134666	0.954916
TMEM117	12:43835860-44389762,12:43835860-44389762,12:43835860-44389762,12:43836080-44389758	15595	46	8	22	0.134878	0.954916
2012-09-01	16:4777613-4788521,16:4777613-4788521	15595	100	20	34	0.135103	0.954916
LOC101927157	4:47914226-47990737	15595	176	43	147	0.135156	0.954916
CNGA1	4:47935976-47981533,4:47935976-48012944	15595	176	43	147	0.135156	0.954916
COG6	13:39655626-39752628,13:39655626-39791665,13:39655661-39752628	15595	108	19	22	0.135238	0.954916
HMGB4	1:33860474-33864791,1:33864076-33864791	15595	26	3	309	0.135398	0.954916
STAB1	3:52495337-52524495	15595	505	103	452	0.135403	0.954916
CXCL6	4:73836677-73838760	15595	7	1	207	0.135481	0.954916
RFTN2	2:197570802-197675860	15595	40	10	35	0.135532	0.954916
HNF1A	12:120978567-121002511,12:120978567-121002511	15595	184	47	141	0.135585	0.954916
SIK3	11:116843401-117098428,11:116843401-117098428,11:116843401-117098428,11:116843401-117098428,11:116904517-117098428	15595	66	12	31	0.135618	0.954916
PQLC2	1:19312245-19329300,1:19312245-19329300,1:19312245-19329300,1:19312245-19332428,1:19312325-19329300	15595	64	12	25	0.13596	0.956075
COL4A4	2:227002710-227164559	15595	354	70	145	0.136026	0.956075
ASPH	8:61500555-61689849,8:61500555-61714592,8:61623709-61689849,8:61623709-61689849,8:61623709-61689849,8:61623709-61689849,8:61623709-61714640,8:61623709-61714640,8:61623709-61714640,8:61662817-61689849,8:61662817-61689849,8:61675259-61714640	15595	92	27	39	0.136445	0.958163
OAS3	12:112938473-112973251	15595	75	17	29	0.136719	0.95923
GPD1	12:50103818-50111320,12:50104007-50111312	15595	80	20	143	0.137013	0.959658
RHOF	12:121777753-121793688	15595	56	11	24	0.137356	0.959658
COL20A1	20:63293185-63330933	15595	226	44	341	0.138088	0.959658
COL9A3	20:62817049-62841159	15595	283	55	338	0.138225	0.959658
MSTO1	1:155610169-155614967,1:155610169-155614967,1:155610169-155614967,1:155610169-155614967,1:155610169-155614967,1:155610169-155614967,1:155610169-155614967,1:155610169-155614967,1:155610169-155614967,1:155610169-155614967,1:155610169-155614967,1:155610169-155614967,1:155610169-155614967,1:155610169-155614967,1:155610169-155614967,1:155610169-155614967,1:155610169-155614967,1:155610169-155614967,1:155610169-155614967,1:155610169-155614967,1:155610169-155614967,1:155610169-155614967,1:155610169-155614967,1:155610169-155614967,1:155610169-155614967,1:155610169-155614967,1:155610169-155614967	15595	39	10	78	0.13823	0.959658
MSTO2P	1:155610187-155614825,1:155745767-155750688	15595	39	10	78	0.13823	0.959658
SYN3	22:32512552-33006821,22:32512552-33006821,22:32512552-33058391	15595	103	22	35	0.138406	0.959658
LOC100129175	2:219002214-219015722	15595	50	12	21	0.138575	0.959658
UGT2B15	4:68646596-68670652	15595	31	12	152	0.138692	0.959658
NMI	2:151270467-151289916	15595	30	9	41	0.138847	0.959658
RPAP1	15:41517175-41544257	15595	141	27	43	0.138849	0.959658
ANKRD17	4:73073965-73223114,4:73073965-73258798,4:73073965-73258798,4:73073965-73258798	15595	107	17	23	0.138861	0.959658
TNFRSF1A	12:6328756-6342117,12:6328756-6342117,12:6328756-6342117,12:6328756-6342117	15595	60	10	26	0.138868	0.959658
PCSK5	9:75890643-76195889,9:75890643-76195889,9:75890643-76362339	15595	171	39	139	0.13908	0.959658
RHOBTB3	5:95731335-95796361	15595	65	12	23	0.139138	0.959658
WNK4	17:42780609-42797066,17:42780630-42797066	15595	153	37	83	0.13921	0.959658
PCDHGA2	5:141338759-141341494,5:141338759-141512973	15595	1743	334	1390	0.139463	0.959658
HMG20A	15:77420650-77485603,15:77420650-77485603,15:77420887-77485603	15595	57	11	25	0.139589	0.959658
SP140L	2:230327170-230403732,2:230327170-230403732,2:230327170-230403732,2:230327170-230403732,2:230327170-230403732,2:230327170-230403732,2:230327170-230403732	15595	66	13	24	0.139606	0.959658
MYO1H	12:109388718-109448371	15595	302	77	427	0.139623	0.959658
TRPM5	11:2404515-2423045	15595	218	42	125	0.140319	0.959658
NLRP7	19:54923508-54947505,19:54923508-54947505,19:54923508-54947505	15595	96	17	23	0.140876	0.959658
CENPF	1:214603194-214664571	15595	140	31	104	0.140898	0.959658
HDAC11	3:13480164-13506418,3:13480305-13506416,3:13480343-13506424	15595	73	12	21	0.141027	0.959658
NDUFS3	11:47579073-47584562	15595	78	13	267	0.141047	0.959658
GJD3	17:40360652-40364693	15595	67	11	21	0.141202	0.959658
INMT-MINDY4	7:30752134-30892387	15595	101	19	52	0.141211	0.959658
TVP23A	16:10760918-10818794,16:10760918-10818794,16:10760918-10818794,16:10760918-10818794,16:10760918-10818794,16:10760918-10818794,16:10766674-10818794,16:10766675-10818794	15595	54	12	26	0.141395	0.959658
CBL	11:119206275-119308149	15595	145	18	22	0.141496	0.959658
RAB3IL1	11:61897295-61920269,11:61897300-61917566	15595	30	8	24	0.141645	0.959658
MICU3	8:17027237-17122639,8:17027237-17122639,8:17027237-17122641	15595	105	26	61	0.141729	0.959658
STK31	7:23710166-23832511,7:23710166-23832511,7:23710218-23832511,7:23710325-23832511,7:23710325-23832511	15595	59	5	73	0.141826	0.959658
CROCC2	2:240906513-240993311	15595	73	14	55	0.141971	0.959658
KARS	16:75627723-75647687,16:75627723-75647687	15595	194	43	332	0.142005	0.959658
KIAA0586	14:58427384-58548831,14:58427384-58548831,14:58427384-58548831,14:58427384-58548831,14:58427675-58548831,14:58427675-58548831,14:58427675-58548831,14:58427675-58548831,14:58427675-58548831,14:58427718-58515822,14:58427718-58551289,14:58427718-58551289,14:58439680-58537213	15595	96	18	171	0.142267	0.959658
RTF2	20:56468584-56518886,20:56468584-56518886,20:56468584-56518886,20:56468584-56518886	15595	72	9	21	0.142287	0.959658
GUF1	4:44678394-44700680,4:44678394-44700680,4:44678394-44700680,4:44678419-44700928	15595	185	35	208	0.142506	0.959658
SIX4	14:60709538-60724351	15595	107	17	45	0.143225	0.959658
BTBD2	19:1985447-2015703	15595	91	17	27	0.143268	0.959658
TMOD4	1:151169986-151175981	15595	82	21	80	0.143665	0.959658
MPO	17:58269855-58280935	15595	204	50	499	0.143902	0.959658
FOXC2	16:86566828-86569727	15595	76	14	160	0.144085	0.959658
TULP4	6:158312464-158511824,6:158312659-158511824	15595	106	25	84	0.144245	0.959658
WWOX	16:78099412-78100199,16:78099412-78278719,16:78099412-78278719,16:78099412-79212667,16:78099653-79212667	15595	182	36	82	0.14437	0.959658
OR52M1	11:4545190-4546144	15595	36	7	30	0.144422	0.959658
YARS	1:32775238-32818032	15595	114	23	25	0.144455	0.959658
SLC30A8	8:116950272-117176714,8:116950950-117176714,8:116950950-117176714,8:117135097-117176714,8:117135097-117176714	15595	62	16	34	0.144589	0.959658
SPIRE2	16:89828474-89871319	15595	86	19	39	0.144595	0.959658
RASA4	7:102579645-102616758,7:102579645-102616758	15595	18	10	201	0.144718	0.959658
EGR4	2:73290928-73293548	15595	29	5	30	0.144734	0.959658
LY9	1:160796073-160802746,1:160796073-160828255,1:160796073-160828255,1:160796173-160828255	15595	43	7	27	0.144957	0.959658
TSPAN18	11:44764425-44932426	15595	59	14	23	0.144958	0.959658
SNX25	4:185204236-185363971	15595	60	13	91	0.145082	0.959658
SYNE1	6:152121683-152168287,6:152121683-152185378,6:152121683-152636851,6:152121686-152637362	15595	573	89	284	0.145207	0.959658
HSD17B2	16:82035252-82098534	15595	87	16	59	0.145209	0.959658
CARNS1	11:67415677-67425607,11:67415677-67425607	15595	106	21	81	0.145545	0.959658
DARS2	1:173824672-173852015,1:173824672-173858546,1:173824672-173858546	15595	163	26	24	0.145545	0.959658
SLC12A2	5:128083765-128189677,5:128083790-128189688,5:128083790-128189688	15595	257	39	70	0.146025	0.959658
ARHGAP9	12:57472254-57478198,12:57472254-57478198,12:57472254-57478198,12:57472254-57479641,12:57472268-57477867,12:57472268-57477867,12:57472268-57477867,12:57472268-57477867,12:57472268-57477867,12:57472268-57479866,12:57472268-57488824	15595	94	23	206	0.146332	0.959658
CYB5D2	17:4143167-4157697,17:4143167-4157701,17:4143620-4157701	15595	80	15	23	0.146354	0.959658
RNF10	12:120534329-120577594,12:120534355-120577588	15595	136	24	72	0.146371	0.959658
NUDT22	11:64226257-64230016,11:64226257-64230016,11:64226273-64230016,11:64226273-64230016	15595	43	13	37	0.146557	0.959658
C12orf10	12:53299694-53307177	15595	70	12	155	0.146674	0.959658
CYP2B6	19:40991281-41018398	15595	77	19	37	0.147335	0.959658
TBX21	17:47733235-47746122	15595	45	8	34	0.147337	0.959658
RYR2	1:237042183-237833988	15595	995	190	528	0.147519	0.959658
LRRK2	12:40224996-40369284	15595	295	37	137	0.147886	0.959658
SLC22A11	11:64555600-64572875,11:64555600-64572875	15595	55	7	150	0.147916	0.959658
KIF15	3:44761793-44853256	15595	163	28	49	0.14843	0.959658
SERF2-C15ORF63	15:43791975-43802571	15595	96	19	70	0.14844	0.959658
LIPG	18:49562030-49592908,18:49562056-49599184	15595	131	20	33	0.148581	0.959658
GOLGA6B	15:72654696-72667397	15595	20	6	22	0.148697	0.959658
SPAG16	2:213284378-213317985,2:213284378-214410501,2:213284378-214410501,2:213284463-214410501	15595	101	13	150	0.148704	0.959658
KLHL30	2:238138667-238152945	15595	141	30	61	0.148751	0.959658
DLC1	8:13083360-13514851,8:13083362-13116244,8:13083362-13133300,8:13083362-13133300,8:13083362-13276548,8:13083362-13276784,8:13083362-13604616,8:13083362-13604616,8:13304606-13514920	15595	141	21	30	0.148861	0.959658
PALB2	16:23603161-23641357	15595	70	16	35	0.149095	0.959658
GNMT	6:42960753-42963880,6:42960753-42963880,6:42960753-42963880	15595	80	13	43	0.149225	0.959658
HTR2B	2:231108229-231125042,2:231108235-231125110	15595	87	19	33	0.149247	0.959658
UPK1B	3:119173597-119205143	15595	86	17	41	0.149335	0.959658
CYB5R3	22:42617839-42644634,22:42617839-42646989,22:42617839-42646989,22:42617839-42646989,22:42617839-42649392	15595	154	32	147	0.149462	0.959658
ALDH1B1	9:38392701-38398660	15595	122	25	330	0.149481	0.959658
PTPDC1	9:94030793-94109856,9:94030808-94109856,9:94084428-94109856,9:94084463-94109853	15595	79	14	38	0.149571	0.959658
DAAM2	6:39792375-39904869,6:39792996-39904877	15595	228	53	270	0.149589	0.959658
NRAP	10:113588823-113664070,10:113588823-113664070,10:113588823-113664070,10:113588823-113664070	15595	208	39	55	0.149664	0.959658
NKTR	3:42600654-42648741,3:42600654-42648741,3:42600654-42648741,3:42600685-42648735	15595	77	12	25	0.149669	0.959658
LOC101928323	3:42612309-42654388	15595	76	12	25	0.149669	0.959658
CYP20A1	2:203238440-203305840	15595	74	13	53	0.149886	0.959658
SLC22A5	5:132369708-132395614,5:132369708-132395614	15595	154	38	167	0.149956	0.959658
KLHL32	6:96898082-97114742,6:96924619-97114742,6:96924619-97114742,6:96924619-97114742,6:96924619-97114742,6:96924619-97140754,6:96924619-97140754,6:96924619-97140754,6:96924619-97140754,6:96924619-97140754,6:96924619-97140754,6:96924619-97140754,6:96924619-97140754,6:96924619-97140754,6:96924727-97140753,6:97010075-97140754,6:97010075-97140754,6:97010075-97140754,6:97010075-97140754,6:97010075-97140754,6:97010075-97140754	15595	87	17	22	0.149976	0.959658
SERPINA3	14:94612376-94624053	15595	87	19	59	0.149986	0.959658
MC2R	18:13882043-13915536,18:13882043-13915707	15595	51	11	164	0.150008	0.959658
EMP1	12:13196725-13219941	15595	29	7	41	0.150111	0.959658
SERPINB12	18:63556159-63569327,18:63556159-63569327	15595	96	14	34	0.15031	0.959658
GALNT14	2:30910464-31129640,2:30910464-31138726,2:30910466-31138440,2:30910466-31138726,2:30910466-31138726,2:30910466-31138726	15595	119	31	115	0.150399	0.959658
NAA38	17:7856680-7857891,17:7856680-7857891,17:7856680-7857891,17:7856680-7885388	15595	70	11	47	0.15057	0.959658
FITM1	14:24131465-24132849	15595	40	14	37	0.150787	0.959658
NBPF3	1:21440089-21484900,1:21440089-21484900,1:21440089-21484900,1:21440089-21484900,1:21440089-21484900	15595	31	8	81	0.150883	0.959658
PSD2	5:139795807-139844466	15595	88	30	67	0.150944	0.959658
F2RL1	5:76819029-76835315	15595	48	12	43	0.15095	0.959658
MDC1-AS1	6:30703066-30713184	15595	61	9	26	0.151328	0.959658
CDHR2	5:176542510-176595768,5:176549341-176595768	15595	160	33	358	0.15135	0.959658
CLIC3	9:136994607-136996572	15595	62	13	75	0.151401	0.959658
ATP1A3	19:41966581-41993467,19:41966581-41994230,19:41966581-41994276	15595	97	15	65	0.151419	0.959658
MFSD12	19:3544198-3557584,19:3544198-3557586	15595	252	65	503	0.151764	0.959658
EPB41L3	18:5392275-5544339,18:5392380-5540556,18:5392380-5544310,18:5392380-5544310,18:5392380-5628991	15595	211	45	64	0.151781	0.959658
CPXM1	20:2794068-2800646,20:2794073-2800627	15595	140	30	110	0.151792	0.959658
NOM1	7:156949711-156973176,7:156949722-156973182	15595	73	17	22	0.151813	0.959658
RABL3	3:120686680-120742680,3:120686680-120742680,3:120686680-120742680,3:120686680-120742680	15595	62	16	42	0.151858	0.959658
KHK	2:27086742-27100751,2:27086771-27100762	15595	101	25	106	0.151892	0.959658
MRI1	19:13764513-13774282,19:13764513-13774282,19:13764513-13774282,19:13764521-13774282	15595	109	24	282	0.151959	0.959658
PBX4	19:19561706-19618916,19:19561712-19618687	15595	52	10	35	0.152045	0.959658
BRF1	14:105209285-105247885,14:105209285-105249404,14:105209285-105300992,14:105209285-105301001,14:105209285-105315577,14:105209285-105315577,14:105256185-105300992	15595	221	36	44	0.152275	0.959658
SLC18A3	10:49610309-49612720	15595	86	17	26	0.152417	0.959658
SLCO2B1	11:75150986-75206400,11:75150986-75206400,11:75159798-75206400	15595	91	27	89	0.152518	0.959658
RPS15	19:1438363-1440497,19:1438424-1440497	15595	4	2	85	0.152556	0.959658
ALDH7A1	5:126541840-126595219,5:126541840-126595390,5:126541840-126595390	15595	181	38	249	0.152748	0.959658
PRAG1	8:8317735-8381834	15595	145	31	63	0.152761	0.959658
DPH1	17:2030111-2043431,17:2030111-2043431,17:2030111-2043431,17:2030111-2043431,17:2030111-2043431,17:2030111-2043431,17:2030111-2043431	15595	139	29	277	0.153212	0.959658
AGPAT5	8:6708641-6761500	15595	115	21	43	0.1535	0.959658
ALPK3	15:84816679-84873482	15595	99	20	41	0.153504	0.959658
PKP4	2:158456879-158666660,2:158456879-158681428,2:158456879-158681428,2:158456879-158681428,2:158456879-158681428	15595	197	41	503	0.15354	0.959658
LOC101927055	2:178776925-178779963	15595	66	14	221	0.153542	0.959658
SRGAP1	12:63844699-64162217,12:63844752-64147863	15595	66	11	22	0.153651	0.959658
GBP1	1:89052320-89065208	15595	79	25	75	0.153653	0.959658
FAM98A	2:33583659-33599299,2:33583660-33599362	15595	38	9	30	0.153668	0.959658
LOC101929140	13:41132927-41236686	15595	82	19	29	0.15367	0.959658
NF1	17:31094926-31222764,17:31094926-31377677,17:31094926-31377677	15595	311	36	232	0.15369	0.959658
FETUB	3:186640359-186653008,3:186640359-186653008,3:186640359-186653008	15595	34	10	65	0.153727	0.959658
MYH11	16:15703134-15857028,16:15703134-15857030,16:15703134-15857030,16:15703134-15857030	15595	522	127	691	0.153881	0.959658
SNTG2	2:950848-1367612	15595	71	19	61	0.154058	0.959658
AACS	12:125065366-125143333,12:125065366-125143333,12:125065434-125143316	15595	114	20	52	0.154148	0.959658
NT5DC1	6:116100852-116249497	15595	195	43	118	0.154224	0.959658
DNAJA4	15:78264144-78282196,15:78264646-78282196,15:78266217-78282196	15595	62	15	30	0.15426	0.959658
DGKH	13:42040035-42242897,13:42048707-42242897,13:42048707-42242897,13:42138041-42242897,13:42138041-42242897,13:42138041-42242897,13:42138041-42242897,13:42138041-42256580	15595	171	31	88	0.154368	0.959658
TGM6	20:2380907-2432753,20:2380907-2432753	15595	184	43	145	0.154372	0.959658
SPOUT1	9:128819650-128829794	15595	122	23	111	0.154381	0.959658
SBNO1	12:123289108-123364847,12:123289108-123365209	15595	104	11	24	0.154433	0.959658
ZNF212	7:149239650-149255609	15595	24	4	39	0.154569	0.959658
KRT35	17:41476688-41481140	15595	120	26	89	0.15458	0.959658
CYB561D2	3:50350694-50354065,3:50350694-50354065,3:50350694-50368197,3:50365333-50368197,3:50365333-50368197	15595	109	19	168	0.154656	0.959658
SLC17A2	6:25912755-25925879,6:25912755-25925879,6:25912755-25930726	15595	47	10	34	0.15472	0.959658
MESP1	15:89749866-89751309	15595	68	19	79	0.15479	0.959658
MCM3AP	21:46235132-46285611	15595	167	19	33	0.154794	0.959658
THAP9	4:82900649-82919969,4:82900734-82919969	15595	64	13	26	0.154864	0.959658
ERCC4	16:13920156-13952348	15595	142	26	348	0.155119	0.959658
OTOL1	3:161496807-161503942	15595	89	28	100	0.15512	0.959658
PLCD1	3:38007495-38024787,3:38007495-38024787,3:38007495-38029663	15595	136	30	80	0.155421	0.959658
LGSN	6:63275950-63319977,6:63275950-63319977	15595	100	18	71	0.155446	0.959658
AMDHD1	12:95943330-95968720	15595	80	18	37	0.155544	0.959658
MTHFD2	2:74198562-74215297,2:74198614-74217565	15595	36	8	36	0.155567	0.959658
LRRC52-AS1	1:165476841-165582155	15595	23	8	46	0.155578	0.959658
LRRC52	1:165544240-165563948	15595	23	8	46	0.155578	0.959658
C5orf52	5:157671532-157680157	15595	19	4	89	0.155693	0.959658
VSIG10L	19:51331535-51342124	15595	71	11	52	0.156003	0.959658
BCAT2	19:48795061-48811063,19:48795061-48811063,19:48795063-48811029	15595	55	8	56	0.156087	0.959658
CHTF18	16:788619-798074	15595	147	29	47	0.156123	0.959658
TREX1	3:48465951-48467645,3:48466229-48467645	15595	74	17	51	0.156333	0.959658
PMS2	7:5970925-6009028,7:5970925-6009028,7:5970925-6009049,7:5970925-6009106,7:5970925-6009106,7:5970925-6009106,7:5970925-6009106,7:5970925-6009106,7:5970925-6009106,7:5970925-6009106,7:5970925-6009106,7:5970925-6009106,7:5970925-6009106,7:5970925-6009106,7:5970925-6009106	15595	233	42	98	0.15635	0.959658
CIITA	16:10877197-10924983,16:10877197-10924983,16:10877197-10924983,16:10877197-10924983	15595	90	22	29	0.156496	0.959658
ATP9B	18:79069274-79378282,18:79069274-79378282,18:79069393-79378282	15595	329	70	151	0.156583	0.959658
FBXW8	12:116910949-117031148,12:116910955-117031148	15595	52	9	177	0.156781	0.959658
CHD7	8:60678739-60868027,8:60741258-60868027	15595	248	48	97	0.15685	0.959658
CACNA1C-AS1	12:2676000-2691157	15595	68	12	26	0.15713	0.959658
MRPL15	8:54135220-54148514	15595	58	13	50	0.157267	0.959658
SH3D21	1:36306367-36321347,1:36307106-36321347	15595	71	15	45	0.157346	0.959658
PALLD	4:168497051-168928439,4:168497065-168928457,4:168631616-168928457,4:168832004-168928457,4:168832094-168928439,4:168832094-168928439,4:168832094-168928439,4:168832094-168928439	15595	133	24	125	0.157493	0.959658
CYP4Z1	1:47067230-47118318	15595	58	19	30	0.157649	0.959658
SRCAP	16:30699170-30741409	15595	215	37	89	0.157672	0.959658
SPATA20	17:50547088-50555852,17:50547088-50555852,17:50547173-50555852	15595	131	26	42	0.157721	0.959658
FZD5	2:207762600-207769906	15595	85	10	21	0.15774	0.959658
BMP7	20:57168752-57266641	15595	58	12	30	0.157851	0.959658
GABRB1	4:47031277-47426430	15595	70	5	21	0.157982	0.959658
LOC105371430	17:404534-414023	15595	21	4	38	0.158059	0.959658
C17orf97	17:410324-414666	15595	21	4	38	0.158059	0.959658
DENND2C	1:114582849-114670049,1:114584574-114670111	15595	96	21	459	0.158196	0.959658
INTS1	7:1470276-1504389	15595	250	53	89	0.158452	0.959658
METTL27	7:73834590-73842516	15595	39	14	365	0.158462	0.959658
UGT1A8	2:233617644-233773299	15595	355	80	202	0.158685	0.959658
ARHGAP8	22:44752557-44862784,22:44752557-44862784,22:44752557-44862784	15595	67	16	24	0.158843	0.959658
BTBD6	14:105248541-105251093	15595	109	19	26	0.158946	0.959658
QTRT2	3:114056734-114088421,3:114056734-114088421,3:114056734-114088421,3:114056736-114088421	15595	77	16	40	0.159078	0.959658
RGL3	19:11394055-11419342,19:11394055-11419342	15595	95	18	50	0.159225	0.959658
NCAPG	4:17810812-17844864,4:17810978-17844864	15595	81	19	26	0.159249	0.959658
CD300C	17:74541065-74546171	15595	12	1	22	0.159306	0.959658
METTL22	16:8621639-8646222,16:8621639-8646222	15595	43	11	31	0.159472	0.959658
MNS1	15:56428724-56465137	15595	59	12	26	0.159567	0.959658
PREB	2:27130755-27134636,2:27130755-27134675,2:27130755-27134675,2:27130755-27134675,2:27130755-27134675,2:27130755-27134675	15595	50	10	25	0.159714	0.959658
CATSPER4	1:26190627-26202542	15595	111	20	105	0.159819	0.959658
GRAMD2A	15:72159805-72197787	15595	45	12	373	0.160023	0.959658
SLC35B1	17:49700933-49707951,17:49700933-49707951	15595	38	8	43	0.160167	0.959658
LIPK	10:88724543-88752756	15595	83	25	95	0.160269	0.959658
CACNB4	2:151832770-151972052,2:151832770-151974086,2:151832770-151974086,2:151832770-151974086,2:151832770-151974086,2:151832770-151974086,2:151832770-151974086,2:151832770-152098889,2:151832770-152098889,2:151832770-152099167,2:151832770-152099167	15595	66	11	60	0.160301	0.959658
RSAD2	2:6877776-6898239	15595	107	22	37	0.16035	0.959658
SLC25A18	22:17563438-17590890,22:17563497-17590995	15595	104	18	49	0.160608	0.960426
ARSA	22:50622753-50628152,22:50622753-50628173,22:50622753-50628173,22:50622753-50628173,22:50622753-50628173,22:50622753-50628173	15595	201	41	121	0.160782	0.960426
CYP17A1	10:102830530-102837413	15595	74	17	23	0.160865	0.960426
PGAM1	10:97426190-97433444,10:97427676-97433444	15595	99	17	48	0.161001	0.960426
POGLUT3	11:108472105-108498432,11:108472105-108498432,11:108472115-108498384	15595	80	13	52	0.161121	0.960426
ERRFI1	1:8011726-8026309	15595	24	8	38	0.161805	0.960426
PKDCC	2:42048020-42058516	15595	80	20	32	0.161876	0.960426
FKBP6	7:73328151-73358637,7:73328151-73358637,7:73328160-73358625,7:73328231-73358637	15595	53	14	234	0.162087	0.960426
DLX4	17:49969189-49974959,17:49972765-49974959	15595	43	14	214	0.162295	0.960426
TMEM144	4:158210248-158255287	15595	53	4	105	0.162417	0.960426
RIN2	20:19886520-20002459,20:19889565-20002459	15595	49	8	22	0.162653	0.960426
SPAG9	17:50962173-51046968,17:50962173-51120865,17:50962173-51120865,17:50962173-51120868	15595	87	13	21	0.162714	0.960426
TNR	1:175315194-175743595,1:175322798-175743616	15595	123	27	93	0.162859	0.960426
LRP3	19:33194329-33208863	15595	169	34	369	0.162904	0.960426
ZFP91-CNTF	11:58579113-58625732	15595	29	5	31	0.163057	0.960426
AGAP3	7:151085830-151144436,7:151085830-151144436,7:151086421-151123638,7:151086421-151123638,7:151086421-151144436,7:151086421-151144436,7:151086474-151144434,7:151114677-151123638	15595	66	17	30	0.163115	0.960426
DKK1	10:52314280-52317657	15595	20	5	102	0.163143	0.960426
FDXR	17:74862496-74873031,17:74862496-74873031,17:74862496-74872994,17:74862496-74873031,17:74862496-74868753,17:74862496-74873031,17:74862496-74873031,17:74862496-74873031	15595	91	15	31	0.16327	0.960426
RNF123	3:49689498-49721529,3:49689556-49721529	15595	229	44	112	0.163347	0.960426
FZD10	12:130162458-130165740	15595	86	19	26	0.163403	0.960426
GMPPA	2:219498864-219506996,2:219498894-219506996	15595	102	26	55	0.163987	0.960426
TMC6	17:78112917-78128794,17:78112917-78128794,17:78112917-78132427	15595	123	17	311	0.164003	0.960426
USP54	10:73497537-73553340,10:73497537-73575675,10:73497537-73591350,10:73497537-73591350,10:73497537-73591350,10:73497537-73591350,10:73497537-73626059,10:73529188-73591350	15595	85	10	80	0.16402	0.960426
SLC13A5	17:6684712-6713421,17:6684712-6713421,17:6684712-6713421,17:6684712-6713421	15595	37	7	22	0.164221	0.960426
ADAM2	8:39743735-39838227,8:39743735-39838289,8:39743735-39838289	15595	79	19	250	0.164662	0.960426
FXN	9:69035562-69079077,9:69035751-69079076	15595	47	11	31	0.164678	0.960426
DOCK5	8:25184688-25415710,8:25184722-25271219	15595	214	36	52	0.164732	0.960426
EPM2A	6:145625303-145735520,6:145625303-145735520,6:145625303-145735520,6:145625303-145735855,6:145625303-145736021,6:145625303-145736021,6:145625304-145735520,6:145625303-145735520,6:145625304-145686877,6:145625304-145735520,6:145635079-145735520	15595	75	14	29	0.164796	0.960426
ADRA2B	2:96112875-96116571	15595	60	11	47	0.165168	0.960426
ITPR2	12:26335351-26833194	15595	584	97	166	0.165593	0.960426
BEST4	1:44783584-44788170	15595	117	23	186	0.16574	0.960426
SVOPL	7:138594284-138664224,7:138594284-138664224,7:138594284-138679045	15595	117	30	343	0.16588	0.960426
FOXS1	20:31844299-31845617	15595	62	18	177	0.166095	0.960426
APBA3	19:3750771-3761692	15595	89	21	51	0.166172	0.960426
TSC2	16:2047894-2088720,16:2047894-2088720,16:2047894-2088720,16:2047894-2088720,16:2047894-2088720,16:2047894-2088720,16:2047984-2088720,16:2047984-2089490,16:2048201-2088720	15595	608	144	829	0.166278	0.960426
OVCA2	17:2042021-2043425	15595	56	11	29	0.166302	0.960426
ALOXE3	17:8095899-8118542,17:8095899-8118916	15595	152	30	147	0.166424	0.960426
CALML4	15:68190704-68206110,15:68190704-68206110,15:68190704-68206110,15:68190704-68206110,15:68190704-68206110	15595	44	8	443	0.166479	0.960426
PSMD6-AS2	3:64004021-64012241	15595	6	2	56	0.166675	0.960426
TMEM186	16:8795179-8797639	15595	12	4	32	0.167212	0.960426
OAT	10:124397302-124418976,10:124397302-124418976,10:124397302-124418976,10:124397302-124418976,10:124397302-124418976,10:124397302-124418976,10:124397302-124418976,10:124397302-124418976,10:124397302-124418976,10:124397302-124418976	15595	143	33	96	0.167352	0.960426
DGAT2	11:75768732-75801536,11:75768777-75801534	15595	45	6	66	0.167392	0.960426
CCDC7	10:32446081-32514583,10:32446081-32574564,10:32446081-32574564,10:32446081-32574564,10:32446081-32882864	15595	114	25	596	0.167404	0.960426
POLI	18:54269478-54298234,18:54269478-54298234,18:54269478-54298234,18:54269478-54298234,18:54269478-54298234,18:54269478-54298234,18:54269478-54298234,18:54269478-54298234,18:54269478-54298234,18:54269478-54298234,18:54269478-54298234,18:54269478-54298234,18:54269478-54298234,18:54269478-54321266,18:54269478-54321266	15595	93	18	42	0.167606	0.960426
DUOX2	15:45092653-45114161,15:45092653-45114161	15595	335	85	318	0.167624	0.960426
DGKG	3:186147200-186362234,3:186147200-186362234,3:186147200-186362234	15595	146	42	94	0.167693	0.960426
DUSP18	22:30652050-30667890,22:30661457-30667890,22:30661457-30667890,22:30661457-30667890	15595	36	9	206	0.167843	0.960426
HIST1H2AJ	6:27814301-27814740	15595	53	7	32	0.167992	0.960426
ZNF276	16:89720367-89739904,16:89720984-89739904,16:89720984-89739904,16:89720984-89740924,16:89721536-89740924,16:89721541-89739904	15595	126	21	43	0.168428	0.960426
SERPINA9	14:94462720-94476197,14:94462720-94476197,14:94462720-94476197,14:94462720-94476197	15595	109	15	98	0.168783	0.960426
ITGA4	2:181456891-181476218,2:181457385-181538939	15595	82	19	29	0.168836	0.960426
PKD1L2	16:81100876-81181331,16:81100876-81220394,16:81100876-81220394,16:81170289-81181331,16:81170289-81220394	15595	47	11	219	0.168887	0.960426
FAM57A	17:732545-742968,17:732545-742968,17:732545-742968,17:732595-742968	15595	71	17	41	0.169062	0.960426
SCLY	2:238061000-238099413	15595	113	26	40	0.169071	0.960426
SMURF2	17:64542281-64662307	15595	90	11	21	0.169256	0.960426
TRIP12	2:229763836-229921388,2:229763836-229921388,2:229763836-229921388,2:229763836-229921388,2:229763836-229921388,2:229763836-229921388,2:229763836-229921388,2:229763836-229921388,2:229763836-229921679,2:229763836-229921679,2:229763836-229922009,2:229763836-229922009,2:229763836-229922009,2:229763836-229922009,2:229763836-229922009,2:229763836-229922009,2:229763836-229922009,2:229763836-229922009,2:229763836-229922009,2:229763836-229922009,2:229763836-229922009,2:229763836-229922009,2:229763836-229922009,2:229832246-229921679,2:229832246-229922009,2:229832246-229923180	15595	56	9	21	0.169414	0.960426
CIT	12:119685789-119877291,12:119685790-119877320	15595	115	22	46	0.169511	0.960426
SIPA1	11:65638100-65650912,11:65640120-65650920	15595	147	24	113	0.169567	0.960426
SH2D3C	9:127738316-127755282,9:127738316-127755304,9:127738316-127762418,9:127738316-127762440,9:127738316-127771369,9:127738316-127771369,9:127738316-127778666	15595	53	12	41	0.169604	0.960426
DHX32	10:125836339-125881315	15595	67	13	21	0.169866	0.960426
SLX1A-SULT1A3	16:29455090-29464980,16:30194432-30204329	15595	28	12	22	0.169899	0.960426
SLX1B-SULT1A4	16:29455090-29464980,16:30194432-30204329	15595	28	12	22	0.169899	0.960426
CTSW	11:65879836-65883741	15595	69	14	159	0.169914	0.960426
TPM4	19:16067537-16103002,19:16067537-16103002,19:16076494-16095508,19:16076494-16103002,19:16077015-16103002	15595	78	19	37	0.170012	0.960426
DIP2C	10:274200-689668	15595	75	14	21	0.170028	0.960426
HHATL	3:42692662-42701521,3:42692662-42702827	15595	85	12	32	0.170097	0.960426
APAF1	12:98645299-98735433,12:98645299-98735433,12:98645299-98735433,12:98645299-98735433,12:98645299-98735433	15595	145	28	71	0.170322	0.960426
CYP11A1	15:74337761-74366212,15:74337761-74367646	15595	75	19	32	0.170389	0.960426
IBTK	6:82169986-82247744,6:82169986-82247754	15595	125	20	41	0.170476	0.960426
AREL1	14:74661255-74713080	15595	105	16	26	0.170482	0.960426
ARSJ	4:113900283-113979647,4:113900283-113979722,4:113900283-113979722	15595	142	19	118	0.170539	0.960426
HAX1	1:154272562-154275878,1:154272562-154275878	15595	30	5	22	0.170849	0.960426
SYCP1	1:114854802-114995369,1:114854802-114995369,1:114854802-114995369,1:114854862-114995369	15595	13	5	91	0.170945	0.960426
CLCN7	16:1444932-1475084,16:1444934-1475028	15595	241	50	82	0.171148	0.960426
ALLC	2:3658199-3702670	15595	75	15	252	0.171255	0.960426
PTK7	6:43076267-43161720,6:43076267-43161720,6:43076267-43161720,6:43076267-43161720,6:43076267-43161720,6:43076313-43161715,6:43076813-43161720	15595	122	20	25	0.171353	0.960426
CUL4A	13:113208192-113267108,13:113208693-113267108,13:113208693-113267108,13:113208771-113230226,13:113208771-113267108,13:113208771-113267108,13:113209504-113230226,13:113209504-113267108,13:113209504-113267108,13:113209507-113267108,13:113209612-113267108	15595	91	13	22	0.171354	0.960426
CNNM1	10:99329098-99394330,10:99329098-99394330,10:99329098-99394330,10:99329098-99394330,10:99329355-99394330	15595	139	24	39	0.171368	0.960426
CNMD	13:52703265-52739812,13:52703265-52739820	15595	69	20	105	0.171548	0.960426
FER1L5	2:96642763-96704883	15595	162	33	61	0.171556	0.960426
IMP4	2:130342224-130347961,2:130342224-130347961,2:130342224-130347961,2:130342224-130347961,2:130342224-130347961,2:130342224-130347961,2:130342224-130347961,2:130342224-130347961	15595	46	12	80	0.171593	0.960426
TAS1R1	1:6555277-6579757,1:6555306-6579755	15595	191	44	152	0.171653	0.960426
HLCS	21:36748624-36962358,21:36748624-36966690,21:36748624-36966690,21:36748624-36980897,21:36748624-36980994,21:36748624-36980994,21:36748624-36980994,21:36748624-36990394,21:36748624-36990394,21:36748624-36990394	15595	139	30	58	0.171771	0.960426
