## Supplementary material for "Whole-exome sequencing in 16,511 individuals reveals a role of the HTRA1 protease and its substrate EGFL8 in brain white matter hyperintensities": Supp Tables (part 2 of 3)

### Sheet: ST4 (continued)
Supplementary Table 4. Results from the whole-exome burden analysis on log WMH volume additionally corrected for SBP, LDL, Hba1C, BMI and smoking. Analysis was carried out using the CMC burden test as implemented in rvtests and adjusted for age at imaging, sex and 10 genomics PCs. NumVar: number of input variants; NumPolyVar: number of variants found to carry at least one alternative allele in the given dataset;
KRT1	12:52674735-52680407	15595	81	15	44	0.171783	0.960426
CNPY4	7:100119633-100125505	15595	42	9	31	0.172036	0.960426
PLCZ1	12:18683175-18738059,12:18683179-18737509,12:18683179-18738059	15595	95	19	29	0.172088	0.960426
MINAR1	15:79432515-79472300	15595	54	15	66	0.172328	0.960426
ABCC3	17:50634856-50667927,17:50634880-50692253	15595	454	107	582	0.172449	0.960426
PRSS48	4:151277172-151291862,4:151277172-151291862	15595	31	6	32	0.172682	0.960426
NADK2	5:36192588-36241391,5:36192588-36241925,5:36192588-36242279,5:36192588-36242279	15595	42	7	35	0.172705	0.960426
SLC22A3	6:160348377-160452573	15595	94	18	70	0.172719	0.960426
NOD2	16:50697138-50733077,16:50699349-50733077	15595	113	29	103	0.172766	0.960426
GLRA1	5:151822512-151924836,5:151822512-151924836,5:151822512-151924836	15595	115	19	46	0.173133	0.960426
IFT172	2:27444376-27489743	15595	255	52	124	0.173169	0.960426
ANKRD26	10:27004115-27100498,10:27004115-27100498	15595	115	24	82	0.173173	0.960426
HAAO	2:42767088-42792583	15595	45	8	190	0.173191	0.960426
RAPH1	2:203433681-203535301,2:203441468-203535335,2:203441468-203535336	15595	71	9	52	0.173203	0.960426
PPP1R42	8:66964101-67028554,8:66964101-67028554,8:66964102-67028554,8:66987675-67028551,8:67010620-67028551	15595	36	3	85	0.173235	0.960426
OR11H12	14:18601116-18602097	15595	19	6	297	0.173248	0.960426
TLCD1	17:28724347-28726233,17:28724347-28726931	15595	78	13	26	0.173254	0.960426
ZNF442	19:12345945-12365683,19:12349374-12365683	15595	38	13	28	0.173383	0.960426
RRP9	3:51933428-51941904	15595	70	14	152	0.174022	0.960426
KIF5A	12:57549991-57586633,12:57550043-57586633	15595	103	13	57	0.174213	0.960426
CCT4	2:61868084-61888656,2:61868126-61888671	15595	111	21	47	0.174327	0.960426
PSG9	19:43253281-43269530,19:43253281-43269563,19:43253281-43269563,19:43253281-43269563	15595	39	10	26	0.174601	0.960426
TRIM15	6:30163545-30172691	15595	37	6	48	0.174619	0.960426
UBR4	1:19074510-19210266	15595	236	51	202	0.174825	0.960426
OGG1	3:9749943-9757405,3:9749943-9757405,3:9749943-9757405,3:9749943-9757405,3:9749943-9757405,3:9749943-9757405,3:9749943-9757405,3:9749943-9757405,3:9749943-9766669,3:9749943-9766669,3:9749943-9766669,3:9749943-9766669,3:9749943-9766669,3:9749943-9766669,3:9749943-9766669,3:9749943-9766669	15595	150	26	357	0.174916	0.960426
ANGPTL4	19:8364126-8374375,19:8364126-8374375,19:8364154-8374370	15595	64	14	33	0.174953	0.960426
SERPINA5	14:94581425-94593118	15595	77	12	35	0.175163	0.960426
CSGALNACT1	8:19404160-19602545,8:19404160-19602545,8:19404160-19602545,8:19404160-19602545,8:19404160-19602545,8:19404160-19602545,8:19404160-19602545,8:19404160-19602545,8:19404160-19602545,8:19404160-19602545,8:19404160-19602545,8:19404160-19682583,8:19404160-19682761,8:19404160-19757083,8:19404160-19757306,8:19404160-19757306,8:19404160-19757306,8:19404160-19757306,8:19404160-19757306,8:19404160-19757306,8:19404160-19757306,8:19404160-19757306,8:19404160-19758029,8:19404160-19758029,8:19404160-19758029,8:19404160-19758029,8:19404160-19758029,8:19404160-19758029,8:19404160-19758029	15595	93	15	26	0.175179	0.960426
TH	11:2163928-2171805,11:2163928-2171805,11:2163928-2171805	15595	195	44	130	0.17519	0.960426
AOC3	17:42851183-42858131,17:42851183-42858131,17:42851198-42858123,17:42853242-42858131	15595	60	14	41	0.175258	0.960426
TMEM209	7:130164712-130205382,7:130164712-130205406,7:130164712-130205479,7:130164712-130205498	15595	59	9	194	0.175582	0.960426
PROKR1	2:68643587-68655576	15595	53	14	27	0.175889	0.960426
ABCF3	3:184186074-184194007,3:184186074-184194007,3:184186074-184194007,3:184186074-184194007	15595	241	44	188	0.176066	0.960426
FAM13B	5:137937915-138033113,5:137937915-138033113,5:137937915-138033113	15595	67	9	23	0.17614	0.960426
DOP1B	21:36156781-36294274,21:36164540-36294274	15595	236	53	92	0.176166	0.960426
MTTP	4:99564077-99623997,4:99564077-99623997	15595	69	11	22	0.176345	0.960426
SAMD9	7:93099512-93118023,7:93099517-93117979	15595	29	9	73	0.176395	0.960426
VPS33A	12:122229560-122266329,12:122229560-122266329,12:122229560-122266823,12:122229560-122266823,12:122252861-122266823	15595	97	21	34	0.176751	0.960426
BMP6	6:7726098-7881728	15595	75	13	26	0.176901	0.960426
DIS3L	15:66293256-66333898,15:66293256-66333898,15:66293256-66333898,15:66293567-66333898,15:66293574-66333898,15:66293574-66333898,15:66293574-66333898,15:66293819-66333898,15:66293819-66333898,15:66293819-66333898,15:66293819-66333898,15:66293819-66333898,15:66293819-66333898	15595	140	27	55	0.176912	0.960426
OLAH	10:15043895-15073852,10:15043895-15073852	15595	36	10	32	0.177011	0.960426
TINAG	6:54308440-54390142	15595	143	34	90	0.177186	0.960426
FGF11	17:7438272-7444932,17:7439511-7444937,17:7440741-7444932	15595	56	17	42	0.17729	0.960426
KCNA5	12:5043918-5046788	15595	145	26	62	0.177305	0.960426
TSPAN4	11:842823-867116,11:842823-867116,11:842851-867111,11:842940-867116,11:842940-867116,11:844080-867116,11:844445-867116	15595	96	21	50	0.177403	0.960426
ZFPM2	8:105318437-105804539,8:105318918-105804539,8:105319542-105804539	15595	43	10	202	0.177454	0.960426
ZFPM2-AS1	8:105780409-106060503,8:105780409-106060503	15595	42	10	202	0.177454	0.960426
C5orf30	5:103258762-103278660,5:103259035-103278660,5:103259356-103278660	15595	12	4	36	0.177622	0.960426
TRPM4	19:49157740-49211841,19:49157740-49211841,19:49157740-49211841,19:49157740-49211841,19:49157758-49211841,19:49157791-49211836	15595	183	51	231	0.177636	0.960426
NOL6	9:33461352-33473924,9:33461352-33473943	15595	79	20	58	0.177801	0.960426
EVPL	17:76006844-76027452,17:76006844-76027452	15595	156	34	99	0.177821	0.960426
MS4A12	11:60492777-60507428,11:60492777-60507428	15595	16	2	74	0.177969	0.960426
PLK3	1:44800376-44805990	15595	62	14	82	0.177985	0.960426
ATAD1	10:87751511-87818231,10:87751511-87818231,10:87751511-87818231,10:87751511-87818231,10:87751511-87818231	15595	75	14	76	0.178035	0.960426
KMT2A	11:118436489-118526824,11:118436489-118526824	15595	194	30	51	0.178261	0.960426
CDC25B	20:3786771-3806121,20:3786771-3806121,20:3786771-3806121,20:3786771-3806121,20:3795738-3806121,20:3795738-3806121,20:3795738-3806121,20:3795738-3806121,20:3795738-3806121,20:3795738-3806121,20:3795738-3806121,20:3800061-3806121	15595	32	7	27	0.178344	0.960426
TTC38	22:46268007-46294008	15595	90	25	47	0.178407	0.960426
PLCH2	1:2467458-2505530,1:2476288-2505532,1:2476314-2505530	15595	173	29	46	0.178685	0.960426
MYO5C	15:52192322-52295804	15595	409	68	150	0.179009	0.960426
AGBL1	15:86079807-87029052	15595	144	31	236	0.179294	0.960426
UHRF1	19:4903079-4962154,19:4909500-4962154,19:4910092-4962154,19:4910366-4962154,19:4910366-4962154	15595	31	7	60	0.179452	0.960426
DNAAF1	16:84145307-84177918,16:84159039-84177920	15595	60	14	29	0.179455	0.960426
MIR548AI	16:50878772-51409868	15595	59	8	52	0.179497	0.960426
SALL1	16:51135974-51150597,16:51135974-51151272	15595	59	8	52	0.179497	0.960426
PSPH	7:56011063-56051444	15595	54	16	205	0.179615	0.960426
CCT2	12:69585458-69601570,12:69585681-69601577	15595	125	27	54	0.179652	0.960426
BPIFB4	20:33081511-33111751	15595	37	9	21	0.179683	0.960426
PRAMEF8	1:13281303-13285137	15595	8	3	23	0.179743	0.960426
ALS2CL	3:46668994-46693656,3:46668994-46693679,3:46668994-46693713,3:46668994-46693713	15595	82	21	109	0.179755	0.960426
TMPRSS9	19:2389770-2426258	15595	304	60	239	0.179798	0.960426
TPCN1	12:113221437-113298584,12:113221437-113298584,12:113221437-113298584,12:113244260-113298584,12:113244367-113298584	15595	179	32	109	0.179804	0.960426
SPATS2	12:49366904-49527424,12:49366904-49527426,12:49366904-49527426,12:49366904-49527426	15595	33	6	69	0.180081	0.960426
ITIH1	3:52777598-52792062,3:52778492-52792068,3:52779920-52792068,3:52779925-52792068	15595	151	29	70	0.180221	0.960426
SPON2	4:1166932-1172583,4:1166932-1173211,4:1166932-1208962	15595	78	14	22	0.180468	0.960426
SMAD2	18:47833094-47930599,18:47833094-47931146,18:47833094-47931146	15595	50	5	23	0.18061	0.960426
SLA	8:133036727-133060358,8:133036727-133102602,8:133036727-133103066,8:133036727-133103066,8:133036727-133103066	15595	58	11	29	0.180627	0.960426
INVS	9:100099184-100302175,9:100099184-100302175,9:100099184-100302175,9:100099242-100302175	15595	159	37	261	0.180803	0.960426
CLUAP1	16:3500930-3539051,16:3501003-3539048,16:3509893-3539051	15595	53	11	25	0.18101	0.960426
ZNF292	6:87155548-87265943,6:87155564-87265943	15595	32	5	60	0.181014	0.960426
GRIK4	11:120511745-120988804,11:120564435-120962978,11:120564435-120988804	15595	139	27	93	0.181023	0.960426
B3GALNT2	1:235447189-235504452,1:235464895-235504481	15595	69	21	35	0.181113	0.960426
MFSD8	4:127917804-127965255,4:127917804-127965255,4:127917804-127965984	15595	99	14	104	0.181314	0.960426
GSTCD	4:105708783-105847725,4:105710812-105847725	15595	76	7	106	0.181496	0.960426
EEF1AKMT3	12:57772599-57782541,12:57772613-57782541	15595	27	3	66	0.181548	0.960426
SEMA4A	1:156149943-156177751,1:156153530-156177751,1:156153577-156177751,1:156153584-156177744	15595	80	15	61	0.181781	0.960426
AIFM2	10:70112266-70132934,10:70112270-70132825	15595	51	11	39	0.181865	0.960426
RAB8B	15:63189605-63267774	15595	33	6	29	0.181885	0.960426
ZNF138	7:64794427-64833680,7:64794427-64833680,7:64794427-64833680,7:64794427-64833680,7:64794427-64833680,7:64794427-64833680,7:64794427-64833680,7:64794427-64833680,7:64794427-64833680,7:64794427-64833680,7:64794427-64833680,7:64794427-64833680,7:64794427-64833680,7:64794427-64833680,7:64794427-64833680,7:64794427-64833680,7:64794427-64853797,7:64794427-64860823,7:64794427-64860823	15595	32	8	74	0.182009	0.960426
SPINK5	5:148063971-148124940,5:148063971-148137362,5:148063971-148137362	15595	100	20	54	0.182111	0.960426
NTSR2	2:11658177-11670195	15595	36	3	25	0.182173	0.960426
RNF133	7:122697711-122699154	15595	13	1	222	0.182292	0.960426
KCNE2	21:34364023-34371141	15595	36	11	227	0.182404	0.960426
AXIN1	16:287439-352676,16:287439-352676,16:287439-352723	15595	69	18	34	0.182621	0.960426
MYH2	17:10521147-10549623,17:10521147-10549658	15595	559	107	957	0.182827	0.960426
ENTPD6	20:25195669-25228075,20:25195669-25228075,20:25195669-25228075,20:25195669-25228075,20:25195669-25228075,20:25195669-25228075,20:25195669-25228075,20:25195669-25228075,20:25195669-25228075,20:25195669-25228075,20:25195669-25228075,20:25195669-25228075,20:25195669-25228075,20:25195669-25228075,20:25195669-25228075,20:25195669-25228075,20:25195669-25228075,20:25195669-25228075,20:25195669-25228075,20:25195669-25228075,20:25195912-25228075,20:25195912-25228075,20:25195912-25228075,20:25195912-25228075	15595	43	8	50	0.182851	0.960426
ACSM1	16:20623236-20691256,16:20623236-20691256,16:20623236-20697788	15595	55	13	48	0.182883	0.960426
CRYGD	2:208121606-208124524	15595	47	10	193	0.182887	0.960426
SDR42E1	16:81988856-82011470	15595	113	27	39	0.182932	0.960426
CDK10	16:89686667-89696364,16:89686667-89696364,16:89686667-89696364,16:89686667-89696364,16:89686667-89696364,16:89686688-89696354	15595	82	15	24	0.183032	0.960426
GSTA2	6:52750086-52763475	15595	19	6	24	0.183157	0.960426
LRRC19	9:26993136-27005693	15595	34	8	48	0.183197	0.960426
EDEM1	3:5187706-5219958	15595	159	26	62	0.183243	0.960426
ATP4A	19:35550192-35563658	15595	308	66	523	0.183283	0.960426
CTRB2	16:75204102-75207161	15595	74	18	35	0.183334	0.960426
DECR2	16:401884-412482	15595	67	15	144	0.183579	0.960829
UXS1	2:106093302-106138881,2:106093302-106194339,2:106093302-106194339,2:106093302-106194339	15595	102	19	24	0.18405	0.960829
COL8A1	3:99638593-99799217,3:99638595-99796733	15595	107	15	44	0.184188	0.960829
DNHD1	11:6497295-6520867,11:6497295-6572024	15595	336	51	257	0.184227	0.960829
ARL14	3:160677159-160678447	15595	43	9	27	0.184252	0.960829
TRAK1	3:42087199-42225890,3:42087199-42225890,3:42091253-42212626,3:42091253-42225890,3:42091253-42225890,3:42091356-42225890,3:42149234-42204189,3:42149234-42212626,3:42149234-42225890,3:42149234-42225890,3:42160168-42212626	15595	62	8	33	0.184509	0.960829
SLC2A11	22:23856702-23882952,22:23856702-23886112,22:23856702-23886112,22:23856702-23886112,22:23856999-23886112,22:23857852-23886112	15595	81	17	77	0.184541	0.960829
HS6ST1	2:128265479-128318868	15595	84	24	206	0.184597	0.960829
BRCA1	17:43044294-43124115,17:43044294-43125323,17:43044294-43125451,17:43044294-43125451,17:43044294-43125483,17:43044294-43125483	15595	474	88	575	0.184633	0.960829
SH3BP4	2:234952016-235055714	15595	50	7	23	0.184679	0.960829
GAS6	13:113820548-113864076	15595	159	29	60	0.184756	0.960829
PAM	5:102754782-103031104,5:102755304-102961660,5:102755304-103031103,5:102755304-103031103,5:102755304-103031103,5:102755304-103031103,5:102755304-103031103,5:102755304-103031103,5:102755304-103031103,5:102755304-103031103,5:102755304-103031103,5:102755304-103031103,5:102755304-103031103,5:102755304-103031103,5:102808197-103031103,5:102865822-103031104,5:102865822-103031104,5:102865822-103031104,5:102865822-103031104,5:102865822-103031104,5:102865822-103031104	15595	148	36	99	0.185119	0.96208
ZUP1	6:116635617-116668766,6:116635617-116668810,6:116635617-116668810,6:116635617-116668810,6:116635617-116668810,6:116635617-116668810,6:116635617-116668810,6:116635617-116668810	15595	66	10	41	0.185661	0.962628
GNAT2	1:109603266-109613083	15595	109	30	88	0.185669	0.962628
WNT8A	5:138083891-138091541,5:138083891-138091541,5:138083891-138091541,5:138083891-138092365	15595	77	13	21	0.18587	0.962628
TIAM1	21:31118417-31160940,21:31118417-31160940,21:31118417-31344354,21:31118417-31344354,21:31118417-31344354,21:31118417-31559087,21:31118417-31559087,21:31118417-31559087,21:31118417-31559087,21:31118417-31559087,21:31118417-31559087,21:31118417-31559087	15595	76	11	24	0.186147	0.962628
NUP98	11:3675009-3797546,11:3675009-3797554,11:3675009-3797554,11:3675009-3797554,11:3675009-3797554,11:3675009-3797554,11:3675009-3797554,11:3675009-3797554,11:3675009-3797792,11:3675018-3797554,11:3711553-3797792,11:3711553-3797792	15595	87	14	43	0.186182	0.962628
MALRD1	10:19048800-19734478	15595	237	57	89	0.186318	0.962628
CPNE1	20:35626030-35653909,20:35626030-35664937,20:35626030-35664956,20:35626030-35664956,20:35626030-35664956,20:35626030-35664956,20:35626030-35664956	15595	121	10	72	0.186319	0.962628
IMPACT	18:24426669-24453530	15595	41	11	35	0.186378	0.962628
SLC22A4	5:132294393-132344189	15595	126	31	76	0.186687	0.962628
P3H1	1:42746334-42767084,1:42746334-42767084,1:42746334-42767084	15595	97	19	66	0.186737	0.962628
RLBP1	15:89209868-89221579	15595	98	27	127	0.186748	0.962628
ZNF483	9:111525158-111555417,9:111525158-111578117	15595	30	7	32	0.186909	0.962628
PRSS12	4:118280037-118353003	15595	214	40	331	0.186928	0.962628
DDX60L	4:168356734-168480514,4:168356734-168480514,4:168390101-168480514	15595	142	25	82	0.18701	0.962628
NT5C3A	7:33014112-33041165,7:33014112-33041165,7:33014112-33041165,7:33014112-33062797,7:33014112-33062821	15595	73	18	281	0.187062	0.962628
QRSL1	6:106629577-106668417	15595	94	22	121	0.187325	0.963351
KIF24	9:34252379-34329249	15595	153	37	99	0.187458	0.963404
LARS	5:146113025-146182787,5:146113025-146182787,5:146113025-146182787,5:146113033-146182650	15595	198	36	200	0.187847	0.964041
CIDEB	14:24305186-24311370,14:24305192-24311377	15595	71	22	68	0.187916	0.964041
TMEM160	19:47045908-47048624	15595	13	4	26	0.18795	0.964041
AMY2B	1:103554643-103579534	15595	170	32	232	0.188319	0.964856
VEGFA	6:43770208-43786486,6:43770208-43786486,6:43770208-43786486,6:43770208-43786486,6:43770208-43786486,6:43770208-43786486,6:43770208-43786486,6:43770208-43786486,6:43770208-43786486,6:43770208-43786486,6:43770208-43786486,6:43770208-43786486,6:43770208-43786486,6:43770208-43786486,6:43770208-43786486,6:43770208-43786486,6:43770208-43786486,6:43770208-43786486,6:43770208-43786486,6:43771984-43786486	15595	30	8	24	0.188484	0.964856
RNF103	2:86603392-86623877,2:86603397-86623865,2:86616416-86623877	15595	46	12	244	0.188562	0.964856
POMT2	14:77274955-77320882	15595	233	39	58	0.1886	0.964856
TFAP2D	6:50713543-50773033	15595	120	17	21	0.188766	0.965077
TMEM125	1:43269982-43274002,1:43269993-43274002	15595	22	10	23	0.189042	0.96586
CCDC66	3:56557155-56621820,3:56557155-56621820,3:56557155-56621820,3:56557155-56621820,3:56557155-56621820,3:56557155-56621820,3:56557155-56621820,3:56557155-56621820,3:56557155-56621820,3:56557155-56621820,3:56557155-56621820,3:56557155-56621820,3:56557155-56621820,3:56557155-56621820,3:56557155-56621820,3:56557155-56621820,3:56557155-56621820,3:56557155-56621820,3:56557155-56621820,3:56557155-56621820,3:56557155-56621820,3:56557155-56621820,3:56557155-56621820,3:56557155-56621820,3:56557155-56621820,3:56557155-56621820,3:56557155-56621820,3:56557155-56621820	15595	192	38	444	0.189526	0.96711
KRT28	17:40792195-40799959	15595	121	32	48	0.189542	0.96711
ZNF717	3:75729960-75785002,3:75729960-75785004,3:75729960-75785583,3:75729960-75785583,3:75735869-75785002,3:75735869-75785549,3:75735869-75785549	15595	11	1	194	0.189656	0.96711
DNAJC5	20:63895125-63936010	15595	15	4	24	0.190085	0.96711
NRBF2	10:63133246-63155031,10:63133327-63155024	15595	24	3	97	0.190217	0.96711
TEC	4:48135782-48269838	15595	128	18	27	0.190522	0.96711
LOC101448202	9:134819414-134872618	15595	107	20	77	0.190707	0.96711
HEXA	15:72343434-72376473,15:72343434-72376473,15:72345203-72376473	15595	166	34	232	0.190783	0.96711
CCDC130	19:13731759-13763298,19:13731759-13763298,19:13731759-13763298,19:13731759-13763298,19:13731759-13763298,19:13747862-13763298,19:13747862-13763298,19:13747894-13763289	15595	30	7	25	0.190974	0.96711
SPAG17	1:117953594-118185269	15595	162	29	39	0.191083	0.96711
PBX3	9:125747337-125967376,9:125747337-125967376,9:125747337-125967376,9:125747372-125967376,9:125748198-125967376	15595	33	8	26	0.191099	0.96711
UBE2F-SCLY	2:237966944-238099413	15595	118	27	43	0.19111	0.96711
LOC101928042	15:28702727-28719753,15:32393552-32462969,15:32586104-32614746	15595	59	20	78	0.191111	0.96711
ADAP2	17:30921735-30959193,17:30921735-30959193,17:30921735-30959193,17:30921735-30959193,17:30921944-30959322	15595	59	13	41	0.19134	0.96711
ACTN1	14:68874122-68979366,14:68874122-68979366,14:68874122-68979366	15595	111	21	36	0.191438	0.96711
HADHB	2:26244747-26290465,2:26244747-26290465,2:26244938-26290465	15595	160	33	64	0.19145	0.96711
EIF2AK4	15:39934114-40035591	15595	177	26	40	0.191522	0.96711
PYCR3	8:143603209-143609575,8:143603223-143609575,8:143603223-143609575	15595	88	18	67	0.191851	0.96711
KIF17	1:20664013-20718017,1:20664013-20718017,1:20664013-20718017	15595	191	49	136	0.192138	0.96711
TRPC7-AS2	5:136226654-136316100	15595	113	26	37	0.192235	0.96711
CDCP2	1:54132719-54153181,1:54138994-54153181	15595	54	14	22	0.192569	0.96711
COBLL1	2:164657930-164842076,2:164680184-164841418,2:164680184-164841418,2:164680184-164841823,2:164680184-164841823,2:164680184-164841823,2:164680184-164841823,2:164680184-164842076,2:164680184-164842168,2:164680184-164842168	15595	124	28	104	0.192786	0.96711
RETN	19:7669048-7670455,19:7669085-7670454	15595	14	3	43	0.192949	0.96711
KCNG2	18:79863667-79899816	15595	123	18	34	0.193101	0.96711
ADPRHL1	13:113421939-113449142,13:113421939-113453524	15595	53	8	26	0.193241	0.96711
MX1	21:41420557-41459214,21:41426030-41459214,21:41426238-41459212,21:41432049-41459214	15595	158	44	231	0.193254	0.96711
RALGAPA1	14:35538351-35809323,14:35538351-35809323,14:35538351-35809323,14:35538351-35809323,14:35538351-35809323,14:35538351-35809323,14:35538351-35809323,14:35538351-35809323,14:35538351-35809323,14:35538351-35809323,14:35538351-35809323	15595	282	47	83	0.19327	0.96711
RANBP17	5:170862017-171300015	15595	214	47	106	0.193304	0.96711
NOTCH3	19:15159037-15200995	15595	404	90	511	0.193341	0.96711
RAB36	22:23145323-23165643,22:23145323-23165643,22:23145323-23165643,22:23145323-23165643	15595	83	17	34	0.193355	0.96711
RESP18	2:219327408-219333177	15595	28	10	45	0.193584	0.96711
NGB	14:77265490-77271312	15595	37	13	28	0.193818	0.96711
SPSB2	12:6870935-6873285,12:6870935-6873357,12:6870935-6873357	15595	53	11	29	0.194002	0.96711
ALK	2:29192773-29223900,2:29192773-29921586	15595	175	35	58	0.194008	0.96711
PRPF31	19:54115753-54131713	15595	73	13	23	0.194009	0.96711
MTUS1	8:17643793-17676501,8:17643793-17697737,8:17643793-17722221,8:17643793-17722575,8:17643793-17800917,8:17643793-17800917,8:17643793-17801224,8:17643793-17801224,8:17643793-17801224,8:17643793-17801224,8:17643793-17801224,8:17643793-17801224,8:17643793-17801579	15595	78	10	71	0.194033	0.96711
PSMB11	14:23042166-23044060	15595	27	10	265	0.194129	0.96711
USP28	11:113797874-113875570,11:113797874-113875570,11:113797874-113875570,11:113797874-113875570,11:113797874-113875570,11:113797874-113875570,11:113797874-113875570,11:113797874-113875570,11:113797874-113875570,11:113797874-113875570,11:113797874-113875570,11:113797874-113875570,11:113797874-113875570,11:113797874-113875570,11:113797874-113875570,11:113797874-113875570,11:113797874-113875570,11:113797874-113875570,11:113797874-113875570,11:113797874-113875570,11:113797874-113875570,11:113813755-113875570	15595	116	15	23	0.19424	0.96711
SLC12A9	7:100826868-100867012,7:100852712-100867010,7:100852712-100867012,7:100852718-100865538,7:100852718-100865538	15595	264	69	355	0.194484	0.96711
SPAG8	9:35807784-35812262,9:35809809-35812262,9:35808045-35812262,9:35808045-35812262	15595	68	13	53	0.19449	0.96711
CRIP2	14:105472937-105480170,14:105472937-105480170,14:105474774-105480170,14:105474774-105480170,14:105474774-105480170,14:105474774-105480170,14:105475858-105480170,14:105477245-105480170	15595	76	18	35	0.19462	0.96711
FREM3	4:143577407-143700675	15595	135	32	62	0.194643	0.96711
DQX1	2:74518130-74526231	15595	61	17	37	0.194674	0.96711
PRXL2C	9:96639577-96655317	15595	41	9	64	0.194759	0.96711
CAPN15	16:527711-554636	15595	265	72	359	0.194825	0.96711
LDHC	11:18412305-18451246,11:18412317-18452062	15595	58	13	25	0.195544	0.968346
LOC105372273	19:11203627-11216168	15595	54	10	41	0.195775	0.968346
TAGLN	11:117199293-117207465,11:117199293-117207465	15595	58	9	21	0.195815	0.968346
HOXD10	2:176116763-176119942	15595	61	8	44	0.195869	0.968346
ILVBL	19:15114986-15125786	15595	105	22	29	0.195875	0.968346
TRPT1	11:64223798-64225869,11:64223798-64226254,11:64223798-64226254,11:64223798-64226254,11:64223798-64226254,11:64223798-64226254,11:64223815-64226186	15595	33	6	187	0.196039	0.968346
NAT10	11:34105563-34146911,11:34105628-34146908	15595	181	43	116	0.196072	0.968346
IGSF3	1:116574397-116667755,1:116574397-116667755	15595	51	8	73	0.196453	0.968346
MOGAT1	2:222671737-222709930	15595	52	7	40	0.196523	0.968346
ANGEL1	14:76787242-76812940	15595	75	25	92	0.196639	0.968346
GOLGA6A	15:74069856-74082550	15595	9	3	21	0.196645	0.968346
ADAT1	16:75596878-75623323,16:75596878-75623323,16:75596878-75623323,16:75596878-75623323,16:75596878-75623323,16:75596878-75623323,16:75596878-75623323,16:75596878-75623323,16:75596878-75623323,16:75596878-75623323	15595	151	34	102	0.196649	0.968346
KLHL17	1:960583-965719	15595	254	64	142	0.196681	0.968346
SDAD1	4:75949905-75990962,4:75949905-75990962,4:75949914-75990945	15595	88	15	27	0.197156	0.968346
IQCA1	2:236324146-236503697,2:236324146-236507535,2:236324146-236507535,2:236324150-236507476	15595	186	34	790	0.197249	0.968346
CYP2C18	10:94683493-94736191,10:94683728-94736190	15595	74	13	167	0.197367	0.968346
HAP1	17:41717738-41734643,17:41717738-41734643,17:41717738-41734643,17:41717738-41734643,17:41722638-41734646,17:41722638-41734646,17:41722638-41734646	15595	54	13	35	0.197456	0.968346
SNAPC4	9:136375568-136398437	15595	115	24	40	0.197709	0.968346
DENND2D	1:111185968-111200646,1:111185968-111204538	15595	37	9	50	0.197785	0.968346
PGM3	6:83150730-83193265,6:83164873-83193265,6:83164873-83193265,6:83164873-83193265,6:83164873-83193293,6:83164873-83193900,6:83166129-83193293	15595	125	18	23	0.197874	0.968346
GRM4	6:34018642-34105982,6:34018642-34110763,6:34018642-34146137,6:34018642-34146137,6:34018642-34146137,6:34018642-34155622	15595	242	48	73	0.197943	0.968346
GAN	16:81314965-81380198	15595	134	19	27	0.198317	0.968346
MEOX1	17:43640389-43661563,17:43640389-43661894,17:43640389-43661922	15595	44	11	24	0.198328	0.968346
PDXDC1	16:14974734-15038330,16:14974802-15038330,16:14974962-15029802,16:14974962-15038330,16:14974962-15038330,16:14974962-15038330,16:14974962-15038330,16:14974962-15139349,16:14974962-15139410,16:14974962-15139410	15595	174	32	73	0.198717	0.968346
PARP4	13:24420930-24512778	15595	139	21	225	0.198817	0.968346
GAA	17:80101525-80102737,17:80101525-80119882,17:80101525-80119882,17:80101580-80119881	15595	339	74	176	0.199017	0.968346
MEAK7	16:84476354-84504659	15595	75	16	104	0.199115	0.968346
HBB	11:5225463-5227071	15595	74	17	29	0.199239	0.968346
DAGLB	7:6409115-6448012,7:6409128-6447954	15595	96	20	22	0.199494	0.968346
OPRL1	20:64080081-64100633,20:64080081-64100643,20:64080081-64100643,20:64085015-64100643,20:64092687-64100643,20:64092687-64100643	15595	49	6	107	0.199672	0.968346
POLR1B	2:112541914-112577152,2:112541914-112577152,2:112541914-112577152,2:112541914-112577152,2:112541914-112577152,2:112541914-112577152,2:112542035-112577152	15595	132	33	91	0.199894	0.968346
CYB5R2	11:7665094-7672891,11:7665094-7673598,11:7665094-7674243,11:7665103-7673500	15595	124	25	69	0.199956	0.968346
MFAP2	1:16974503-16980678,1:16974503-16980678,1:16974503-16981586,1:16974503-16981586	15595	24	7	39	0.199961	0.968346
TSPAN11	12:30926903-30996602	15595	67	10	45	0.200158	0.968346
ICA1L	2:202773149-202871472,2:202773149-202871985,2:202773149-202871985,2:202819605-202829234	15595	87	19	85	0.20045	0.968346
KLHDC8A	1:205336064-205357000,1:205336064-205357090,1:205336064-205357090,1:205336064-205357090	15595	85	16	35	0.200731	0.968346
VCL	10:73998113-74120156,10:73998113-74120156	15595	79	19	82	0.200899	0.968346
BCAM	19:44809058-44821421,19:44809058-44821421	15595	53	13	34	0.200991	0.968346
LOC102724708	8:67343833-67375231,8:67343833-67491868	15595	51	9	138	0.201012	0.968346
DAO	12:108880091-108901043	15595	90	23	83	0.201114	0.968346
GANC	15:42273657-42314833,15:42274167-42284424,15:42274167-42353666	15595	245	57	436	0.201247	0.968346
ZFR2	19:3804023-3869038,19:3851805-3869029,19:3851812-3869029	15595	76	18	33	0.201321	0.968346
ANXA4	2:69643804-69826477,2:69741973-69826477,2:69741973-69826477,2:69742133-69826477,2:69742133-69827112	15595	40	7	33	0.201347	0.968346
VLDLR	9:2621773-2656103,9:2621773-2656103,9:2621773-2656103,9:2621786-2660056	15595	264	54	281	0.201354	0.968346
MYO9B	19:17075780-17213295,19:17075780-17213295	15595	223	51	131	0.201424	0.968346
LEPR	1:65420651-65630412,1:65420651-65635428,1:65420651-65637493,1:65525688-65626234,1:65525688-65630412,1:65525688-65635428	15595	94	16	46	0.201681	0.968346
ADAMTS18	16:77282127-77435034,16:77282127-77435114	15595	257	38	82	0.201829	0.968346
INO80	15:40978880-41116246,15:40978880-41116280	15595	195	32	77	0.201951	0.968346
ZNF385D	3:21412217-21751210	15595	18	3	36	0.202048	0.968346
SCN1A-AS1	2:166081530-166301783	15595	483	103	657	0.202063	0.968346
IGFLR1	19:35738800-35742450,19:35738800-35742450,19:35738800-35742450,19:35738800-35742450,19:35738800-35742450,19:35738800-35742450,19:35738800-35742450,19:35738800-35742450,19:35738800-35742450,19:35738800-35742452	15595	27	5	34	0.202069	0.968346
BRIP1	17:61679185-61863559	15595	175	45	87	0.202255	0.968346
ZHX2	8:122781654-122974510,8:122781654-122974515	15595	58	13	21	0.202476	0.968346
TBXAS1	7:139778241-139797486,7:139778241-139797486,7:139778241-139797486,7:139778241-140020325,7:139778241-140020325,7:139829263-139913653,7:139829263-140020325,7:139829263-140020325,7:139829263-140020325,7:139829263-140020325,7:139829263-140020325	15595	129	33	123	0.202873	0.968346
HOXB13	17:48724764-48728749	15595	63	10	24	0.202922	0.968346
NR2C2	3:14947583-15049279,3:14947583-15049279	15595	77	16	21	0.202932	0.968346
ACMSD	2:134838615-134902032,2:134838615-134902032	15595	74	13	30	0.20296	0.968346
INTU	4:127632956-127726737	15595	86	13	70	0.203007	0.968346
MUC4	3:195746765-195811973,3:195746765-195811973,3:195746765-195811973,3:195746770-195811929	15595	195	45	255	0.203087	0.968346
MRPL51	12:6491885-6493262	15595	19	5	319	0.203195	0.968346
CISD2	4:102868991-102892806	15595	8	3	66	0.203322	0.968346
OXA1L	14:22766687-22772645	15595	58	14	29	0.203408	0.968346
LINGO2	9:27937620-28719305,9:27937620-29212321,9:27937620-29213967,9:27937620-29213967	15595	68	13	21	0.203539	0.968346
ANKRD13A	12:109999429-110039430	15595	69	13	54	0.203607	0.968346
SLC15A2	3:121894323-121944187,3:121894400-121944188	15595	113	18	40	0.203811	0.968346
RNF212B	14:23237917-23273478	15595	36	4	30	0.203918	0.968346
ANKZF1	2:219229756-219236669,2:219229756-219236669,2:219229887-219236669	15595	133	20	39	0.203937	0.968346
GOLPH3L	1:150646229-150697154	15595	59	13	34	0.204037	0.968346
PRRX2	9:129665646-129722672	15595	56	12	23	0.204164	0.968346
ATP2C2-AS1	16:84459258-84467361	15595	177	47	378	0.204379	0.968346
MEGF6	1:3487950-3611508	15595	295	62	159	0.204426	0.968346
SLC7A7	14:22773222-22815892,14:22773222-22815898,14:22773222-22819811	15595	175	26	49	0.204454	0.968346
TMEM63A	1:225845536-225882380	15595	97	14	27	0.204983	0.968346
FLNC	7:128830428-128859274,7:128830428-128859274	15595	696	149	561	0.205013	0.968346
PTPN14	1:214348701-214551602	15595	175	32	115	0.205106	0.968346
STXBP2	19:7637100-7647874,19:7637100-7647874,19:7637100-7647874,19:7637109-7647873	15595	146	38	277	0.205163	0.968346
EGFR	7:55019016-55211628,7:55019020-55203076,7:55019020-55203076,7:55019020-55208080,7:55019020-55208080,7:55019031-55156951,7:55019031-55168635,7:55019031-55171045,7:55109816-55208080	15595	172	31	55	0.205174	0.968346
ANKHD1-EIF4EBP3	5:140401813-140549578	15595	156	27	66	0.205186	0.968346
CHIT1	1:203216078-203229673,1:203216078-203229732,1:203216078-203229732,1:203216078-203229732	15595	38	6	40	0.205383	0.968346
OTX2	14:56800706-56805663,14:56800706-56805663,14:56800706-56805663,14:56800706-56810476,14:56800706-56810476,14:56800706-56810476,14:56800706-56810476	15595	60	12	33	0.205501	0.968346
AGRN	1:1020119-1056114,1:1020119-1056114,1:1033992-1056119	15595	292	70	461	0.205508	0.968346
PSMD1	2:231056863-231172826,2:231056863-231172826,2:231056866-231172826	15595	150	26	40	0.205619	0.968346
KATNAL1	13:30202629-30307054,13:30202629-30307551	15595	100	14	144	0.205926	0.968346
DTWD1	15:49621028-49645136,15:49621047-49656230	15595	45	12	82	0.205934	0.968346
FBXL4	6:98868534-98947946,6:98873724-98948006,6:98873724-98948006,6:98896731-98948006	15595	49	13	27	0.206842	0.968346
NLRC5	16:56989484-57083524,16:57017073-57083524	15595	123	17	24	0.206909	0.968346
HEBP2	6:138403530-138413445,6:138404198-138413445,6:138404222-138422197	15595	24	5	110	0.206955	0.968346
HLA-DQB1	6:32659463-32666689,6:32659463-32666689	15595	18	6	239	0.206977	0.968346
TRPV1	17:3565445-3592877,17:3565445-3595831,17:3565445-3597042,17:3565445-3609411	15595	255	57	151	0.207092	0.968346
SPON1	11:13962722-14268133	15595	96	11	115	0.207276	0.968346
EXOG	3:38496271-38526305,3:38496271-38526305,3:38496271-38526305,3:38496271-38526305,3:38496271-38526305,3:38496271-38526305,3:38496271-38526305,3:38496271-38526305,3:38496271-38526305,3:38496271-38526305,3:38496271-38526305,3:38496339-38526303	15595	54	8	26	0.207279	0.968346
WNT7A	3:13818584-13880121	15595	85	17	24	0.207334	0.968346
RNF215	22:30378813-30387313	15595	34	7	74	0.207498	0.968346
CPVL	7:28995230-29146537,7:28995230-29195451,7:28995230-29195451,7:28995236-29146537	15595	107	20	249	0.207589	0.968346
TUBG1	17:42609682-42615238	15595	59	5	77	0.207692	0.968346
NIT1	1:161118071-161125445,1:161118104-161121194,1:161118116-161121194,1:161118117-161121194	15595	131	24	47	0.207835	0.968346
SLC39A11	17:72645945-73092714,17:72645945-73092714,17:72645945-73092714,17:72645945-73092714,17:72645945-73092714	15595	66	12	28	0.207865	0.968346
DIO1	1:53894186-53911086,1:53894186-53911086,1:53894186-53911086,1:53894186-53911086,1:53894186-53911086,1:53894186-53911086,1:53894186-53911086	15595	24	6	21	0.20794	0.968346
ADAM33	20:3667964-3682690,20:3667964-3682690,20:3667964-3682690	15595	112	22	52	0.207998	0.968346
FOXA3	19:45864325-45873797	15595	52	8	35	0.20803	0.968346
TKFC	11:61333181-61348759,11:61333181-61348759,11:61333181-61348759,11:61333181-61348759,11:61333181-61353426,11:61333181-61353426	15595	136	23	53	0.208111	0.968346
CHD6	20:41402082-41618377	15595	276	46	150	0.208127	0.968346
TPP1	11:6612769-6619422	15595	174	34	178	0.208135	0.968346
SERPING1	11:57597553-57614853,11:57598231-57614853	15595	41	7	55	0.208385	0.968346
TRMT2A	22:20111865-20117295,22:20111865-20117295,22:20111865-20117295,22:20111874-20117226	15595	99	22	38	0.208388	0.968346
SLC6A2	16:55655629-55703788,16:55656439-55703788,16:55656643-55706192,16:55671670-55703788	15595	93	14	28	0.208449	0.968346
ATP2B4	1:203626786-203744081,1:203626786-203744081,1:203626831-203733630,1:203627936-203733630	15595	246	45	99	0.208553	0.968346
SDSL	12:113422379-113438276,12:113422389-113438276	15595	108	18	372	0.208754	0.968346
HTR3C	3:184053046-184060673	15595	67	10	23	0.208764	0.968346
NLRP12	19:53793600-53824403,19:53793600-53824403,19:53793600-53824403	15595	219	51	223	0.208778	0.968346
CD2AP	6:47477788-47627260	15595	41	8	23	0.208847	0.968346
DEFB1	8:6870591-6877936	15595	18	5	24	0.209122	0.968346
HACD4	9:20999508-21031640,9:21003623-21031459,9:21003623-21031675	15595	27	6	35	0.209289	0.968346
DNAAF5	7:726698-786475,7:726700-786479	15595	97	22	46	0.209368	0.968346
PPARD	6:35342557-35425396,6:35342557-35428178,6:35342557-35428191,6:35342557-35428191,6:35342557-35428191	15595	82	16	29	0.209437	0.968346
ARFGEF2	20:48921710-49036693	15595	178	33	61	0.209468	0.968346
MDM1	12:68294565-68332414,12:68294565-68332414,12:68294565-68332414,12:68294565-68332414,12:68294565-68332414,12:68294565-68332414,12:68294565-68332414,12:68294565-68332414,12:68323348-68332414,12:68323348-68332414,12:68294565-68332362	15595	56	15	22	0.209492	0.968346
RASAL2	1:178093728-178479513,1:178341470-178479513	15595	131	36	53	0.209941	0.969425
PIGX	3:196712373-196736005,3:196712373-196736005	15595	26	9	50	0.21038	0.969425
TMC4	19:54160095-54173250,19:54160095-54173250	15595	114	14	34	0.210607	0.969425
RFX4	12:106582906-106762804,12:106601136-106762804,12:106684698-106762804	15595	40	8	45	0.210771	0.969425
UNC13C	15:53978179-54628608,15:54012647-54628608	15595	457	80	489	0.210915	0.969425
ABCB11	2:168920780-169031324	15595	369	69	124	0.210924	0.969425
CAD	2:27217368-27243943,2:27217389-27243792	15595	552	103	431	0.211118	0.969425
FAM217B	20:59933763-59948647,20:59940388-59948647,20:59940388-59948680	15595	53	8	126	0.211145	0.969425
PPP1R3D	20:59936662-59940305	15595	46	8	126	0.211145	0.969425
SFI1	22:31496138-31618551,22:31496138-31618551,22:31496138-31618551,22:31496138-31618551,22:31496138-31618551	15595	130	22	89	0.211208	0.969425
MANEA	6:95577534-95609452	15595	107	24	64	0.211265	0.969425
ANKRD27	19:32597005-32675180	15595	143	37	157	0.211269	0.969425
PRICKLE2	3:64092235-64225466	15595	99	17	47	0.211377	0.969425
RAP1GAP	1:21596220-21651855,1:21596220-21669380,1:21596220-21669380,1:21596220-21669380,1:21596220-21669380,1:21596220-21669380,1:21596220-21669380,1:21596220-21669380,1:21596220-21669380	15595	179	29	69	0.211516	0.969425
FAN1	15:30903851-30911788,15:30903872-30911788,15:30903872-30911788,15:30903872-30943107	15595	204	46	172	0.211576	0.969425
PPP2R1B	11:111726907-111766445,11:111726907-111766445,11:111737880-111766445,11:111737880-111766445,11:111737880-111766445	15595	93	17	59	0.21177	0.969749
PRSS38	1:227815716-227846470	15595	58	10	21	0.212105	0.969866
PRPF6	20:63981131-64033100	15595	94	17	126	0.212222	0.969866
APRT	16:88809468-88811934,16:88809468-88811934	15595	73	10	22	0.21248	0.969866
VCAN	5:83471673-83582303,5:83471673-83582303,5:83471673-83582303,5:83471743-83582302	15595	122	23	131	0.212545	0.969866
ALG1	16:5071808-5087379,16:5072247-5087379	15595	134	24	87	0.212628	0.969866
TNRC18	7:5306791-5423546	15595	68	9	178	0.212707	0.969866
CTH	1:70411217-70439851,1:70411217-70439851,1:70411217-70439851	15595	114	21	335	0.212717	0.969866
TSHB	1:115029823-115034309,1:115033945-115034309	15595	35	8	23	0.212783	0.969866
HCN3	1:155277426-155288707,1:155277462-155289848	15595	186	40	254	0.213014	0.970356
ANO6	12:45215986-45432351,12:45215986-45440404,12:45216094-45432349,12:45292682-45432351	15595	148	20	38	0.213259	0.970808
SERINC3	20:44496220-44522116,20:44497440-44522070	15595	59	14	21	0.213558	0.970808
ITGB6	2:160099665-160200313,2:160099665-160200313,2:160099665-160200313,2:160099665-160200313,2:160099665-160200313,2:160099665-160200313,2:160099670-160200272	15595	240	51	218	0.213702	0.970808
CTAGE15	7:143571800-143574387	15595	4	2	71	0.213849	0.970808
CENPP	9:92325467-92615155,9:92325952-92620527,9:92600256-92615155	15595	263	47	253	0.214248	0.970808
SIM2	21:36699120-36745918,21:36699120-36749917	15595	70	7	22	0.214251	0.970808
UGT2B7	4:69051263-69112987,4:69096473-69112987,4:69096473-69112987	15595	64	13	210	0.2148	0.970808
OTOA	16:21663967-21760729,16:21684428-21760729,16:21704962-21760729	15595	77	18	32	0.214836	0.970808
LRRC34	3:169793427-169812786,3:169793427-169812786,3:169793427-169812786,3:169795640-169812786	15595	54	12	41	0.214935	0.970808
GALNT10	5:154190732-154420983	15595	119	24	42	0.214963	0.970808
INTS7	1:211940398-212035660,1:211940398-212035660,1:211940398-212035660,1:211940398-212035660,1:211940402-212035557	15595	51	11	140	0.214988	0.970808
ADCY8	8:130780300-131040909	15595	205	45	96	0.215093	0.970808
SDF2	17:28648355-28662172,17:28648355-28662189	15595	61	18	61	0.21532	0.970808
DTD1	20:18587892-18632174,20:18587892-18763916	15595	32	9	63	0.215425	0.970808
IPO5	13:97953674-98024328	15595	67	21	39	0.215649	0.970808
TERT	5:1253171-1295047,5:1253171-1295047,5:1253171-1295047,5:1253171-1295047	15595	89	11	156	0.215657	0.970808
PLA2G3	22:31134806-31140508	15595	40	14	219	0.215823	0.970808
UBQLN3	11:5507299-5509957,11:5507299-5509985	15595	31	8	24	0.21585	0.970808
ADGRF2	6:47656471-47682783,6:47656471-47697794	15595	38	8	251	0.215868	0.970808
RORC	1:151806070-151826077,1:151806070-151831802	15595	68	7	98	0.215885	0.970808
RXRA	9:134326454-134440585,9:134379294-134440586,9:134406581-134440586	15595	70	14	22	0.216795	0.970808
EXD3	9:137306895-137423162,9:137366144-137423262,9:137366144-137423262,9:137391801-137423262	15595	78	17	195	0.216902	0.970808
TINAGL1	1:31576484-31587686,1:31576514-31587686,1:31578144-31587686	15595	82	19	42	0.216968	0.970808
JUP	17:41754606-41786095,17:41754606-41786768,17:41754606-41786768,17:41754606-41786768,17:41754606-41786768,17:41754606-41786768,17:41754608-41786711	15595	121	34	68	0.216973	0.970808
EEF1AKNMT	1:171781620-171797716,1:171781620-171797716,1:171781659-171797716	15595	97	26	43	0.217109	0.970808
CCZ1	7:5898709-5925972	15595	58	21	79	0.217148	0.970808
CHD1L	1:147173193-147295766,1:147242640-147295766,1:147242640-147295766,1:147242640-147295766,1:147242640-147295766,1:147242640-147295766,1:147242640-147295766,1:147242640-147295766,1:147242640-147295766,1:147242640-147295766,1:147242640-147295766,1:147242640-147295766,1:147242640-147295766,1:147242640-147295766,1:147242640-147295766,1:147242640-147295766,1:147242640-147295766,1:147242640-147295766,1:147242640-147295766,1:147242640-147295766,1:147242640-147295766,1:147242640-147295766,1:147242640-147295766,1:147242640-147295766,1:147242640-147295766,1:147242640-147295766,1:147242640-147295766,1:147242640-147295766,1:147242640-147295766,1:147242640-147295766,1:147242640-147295766,1:147242640-147295766,1:147242640-147295766,1:147242640-147295766,1:147242640-147295766,1:147242683-147295762,1:147243141-147295766	15595	349	73	182	0.21715	0.970808
PAX2	10:100735708-100829941,10:100745710-100829941,10:100745710-100829941,10:100745710-100829941,10:100745710-100829941,10:100745710-100829941	15595	89	17	64	0.217161	0.970808
SMPD3	16:68358326-68448508	15595	49	5	34	0.217242	0.970808
FANK1	10:125896534-126009592,10:125896534-126009592,10:125896805-126009594	15595	50	7	91	0.217262	0.970808
MOB3C	1:46607714-46615133,1:46607714-46616891	15595	69	12	22	0.217265	0.970808
CEACAM16	19:44699150-44710718	15595	35	5	21	0.217304	0.970808
ERCC8	5:60873831-60945078,5:60873831-60945078,5:60873831-60945078,5:60903359-60945078	15595	92	19	167	0.21738	0.970808
AP3M2	8:42152945-42171183,8:42153062-42171183	15595	95	20	75	0.217431	0.970808
LILRA2	19:54572996-54587561,19:54572996-54587561,19:54573789-54590287,19:54573830-54587561	15595	19	6	194	0.217641	0.970808
KEL	7:142941113-142962363	15595	135	28	57	0.217648	0.970808
HYDIN	16:70802083-71230722,16:71027109-71230722,16:71031410-71230722,16:71031410-71230722	15595	109	22	32	0.217741	0.970808
SLC17A9	20:62952646-62968597,20:62952708-62969585	15595	96	11	25	0.217808	0.970808
MTHFSD	16:86530175-86555203,16:86530175-86555235,16:86530175-86555235,16:86530175-86555235,16:86530175-86555235,16:86530175-86555235,16:86530175-86555235	15595	67	12	41	0.218307	0.971427
NEFH	22:29480191-29491288	15595	142	21	167	0.218308	0.971427
SEMA3C	7:80742535-80919351,7:80742535-80922379,7:80742537-80919051	15595	96	16	42	0.218425	0.971427
KYAT3	1:88921043-88992748,1:88921043-88992748,1:88935772-88992748,1:88935772-88992748,1:88935772-88992960,1:88935772-88992960,1:88935772-88992960,1:88935772-88992960,1:88935778-88992629	15595	128	20	191	0.218482	0.971427
C6orf132	6:42101118-42142620	15595	56	11	30	0.218565	0.971427
SNX19	11:130875870-130916487,11:130875870-130916487,11:130875870-130916487,11:130875870-130916487,11:130875870-130916487,11:130875870-130916487,11:130875870-130916487,11:130875870-130916487,11:130875870-130916487,11:130875870-130916487,11:130875870-130916487,11:130901662-130916487,11:130905656-130916487	15595	80	17	50	0.218766	0.971771
MTMR6	13:25246200-25287566	15595	144	33	67	0.218923	0.971919
VWA7	6:31765593-31777331	15595	126	24	109	0.219511	0.972413
AHI1	6:135283532-135497740,6:135283971-135497765,6:135283971-135497765,6:135283971-135497765,6:135283971-135497765,6:135387783-135497765	15595	133	23	35	0.219634	0.972413
TP53I3	2:24077432-24084331,2:24077432-24084834,2:24077432-24085215	15595	25	7	37	0.219685	0.972413
OR51G2	11:4914718-4915663	15595	12	5	53	0.219948	0.972413
GALNT8	12:4720585-4772726	15595	71	16	242	0.22012	0.972413
SCCPDH	1:246724408-246768137	15595	42	7	30	0.22026	0.972413
ANXA7	10:73375100-73414058,10:73375100-73414085,10:73375100-73414085,10:73375100-73414085	15595	34	4	27	0.220298	0.972413
PLPBP	8:37762545-37767778,8:37762582-37779768,8:37762582-37779768,8:37762582-37779768,8:37762644-37779768	15595	43	9	33	0.220464	0.972413
HOXA-AS3	7:27140363-27155928,7:27147162-27155928	15595	168	25	44	0.22048	0.972413
ACTN4	19:38647615-38730532,19:38647648-38731589	15595	126	31	76	0.220594	0.972413
GNAI1	7:80134830-80226180,7:80135754-80219409	15595	55	7	210	0.220618	0.972413
PGM1	1:63593410-63660245,1:63593808-63660246,1:63623215-63660246	15595	121	20	50	0.220648	0.972413
DNAJC5B	8:66014977-66101243,8:66021544-66101243,8:66021544-66101243	15595	35	9	28	0.221004	0.972413
FSIP1	15:39600030-39782838,15:39600030-39782841	15595	51	18	141	0.221044	0.972413
C19orf71	19:3539156-3544030	15595	24	6	291	0.221064	0.972413
AK2	1:33007939-33036911,1:33007939-33036911,1:33007939-33036911,1:33007939-33036911,1:33007939-33036911,1:33007939-33036911,1:33011224-33036911,1:33011224-33036911,1:33013043-33036911	15595	73	16	121	0.221161	0.972413
CHSY3	5:129904464-130186634	15595	52	8	30	0.221312	0.972413
RNFT1	17:59952240-59964740	15595	35	11	118	0.221359	0.972413
SIPA1L1	14:71320469-71741229,14:71320476-71741229,14:71320476-71741229,14:71320476-71741229,14:71320476-71741229,14:71320476-71741229,14:71320476-71741229,14:71438998-71741229,14:71586280-71741229	15595	163	28	61	0.221455	0.972413
THAP7	22:20999771-21002115,22:20999771-21002115	15595	77	13	24	0.221616	0.972413
DDX49	19:18919674-18928633,19:18919714-18928630	15595	79	20	78	0.221633	0.972413
EIF2B5	3:184135357-184145311	15595	183	32	98	0.222018	0.973121
C15orf48	15:45430528-45433449,15:45430528-45433449	15595	24	9	257	0.222042	0.973121
C5orf34	5:43486708-43515148	15595	72	19	35	0.222466	0.973358
LYRM1	16:20899867-20925011,16:20900297-20925011,16:20900297-20925011,16:20900297-20925011,16:20900665-20925011,16:20900665-20925011,16:20900665-20925011,16:20900770-20925006,16:20901072-20925011,16:20901103-20925011	15595	31	13	69	0.222846	0.973358
LILRA1	19:54593575-54599720,19:54593575-54599720,19:54593575-54602381,19:54593575-54602381,19:54593575-54602381,19:54594196-54599720	15595	27	5	60	0.22285	0.973358
PRSS22	16:2852729-2858170	15595	58	9	40	0.222919	0.973358
TBX6	16:30085793-30091884	15595	76	26	276	0.222947	0.973358
STPG2	4:97558873-98143476	15595	40	10	51	0.223359	0.973358
TPPP2	14:21030216-21032815	15595	20	5	67	0.223378	0.973358
CRY2	11:45847117-45883248,11:45847474-45883248	15595	64	9	27	0.223422	0.973358
LRRC75B	22:24585634-24593073	15595	28	6	43	0.223452	0.973358
CHST8	19:33621952-33773506,19:33621966-33773509,19:33684527-33773509	15595	78	18	39	0.223467	0.973358
TPH2	12:71938844-72032440	15595	151	26	86	0.223561	0.973358
KRT33A	17:41346092-41350812	15595	121	36	200	0.223808	0.973358
LOC101928008	11:9839141-9929261	15595	112	15	40	0.223977	0.973358
FIGLA	2:70777309-70790643	15595	29	7	49	0.224043	0.973358
CTNNA3	10:65912517-67665685,10:65912522-67696195,10:67175484-67665685	15595	169	32	47	0.224141	0.973358
OR5T2	11:56232105-56233185	15595	27	6	35	0.224395	0.973358
MAS1	6:159890987-159909002,6:159890987-159909002	15595	23	5	55	0.22442	0.973358
MFN1	3:179347708-179394936	15595	205	37	145	0.224434	0.973358
ADH1B	4:99304970-99321401,4:99306386-99321442	15595	32	7	37	0.224835	0.973358
OVGP1	1:111414314-111427777	15595	39	9	34	0.224868	0.973358
SLC7A5	16:87830022-87869507	15595	146	25	126	0.224903	0.973358
CNGA3	2:98346154-98398601,2:98346154-98398601	15595	226	42	122	0.224943	0.973358
ATP2B1	12:89588048-89708838,12:89588048-89708838,12:89588048-89708838,12:89588048-89708838,12:89588048-89708838,12:89588048-89708838,12:89588048-89709366,12:89588048-89709366,12:89588048-89709366,12:89588048-89709366,12:89588048-89709366,12:89588048-89709366,12:89588048-89709366,12:89588048-89709366,12:89588048-89709366	15595	147	27	105	0.224945	0.973358
SIGLECL1	19:51251077-51269328,19:51257709-51269328,19:51263882-51269328	15595	17	3	39	0.225145	0.973687
SLC9A3R1	17:74748627-74769352	15595	43	7	144	0.225362	0.974089
TMEM260	14:56579797-56649514	15595	110	18	29	0.225577	0.974483
SYN2	3:12004359-12185732,3:12004390-12192032	15595	123	21	44	0.225794	0.974884
TALDO1	11:747463-765012	15595	148	31	193	0.226128	0.97579
CHEK2	22:28687742-28741820,22:28687742-28741834,22:28687742-28741834,22:28687742-28741834,22:28687742-28741834	15595	130	36	216	0.227039	0.978439
TOPBP1	3:133600604-133661893,3:133600604-133661921	15595	85	19	44	0.227039	0.978439
CCM2	7:44999745-45076470,7:45000187-45076470,7:45000187-45076470,7:45000187-45076470,7:45000200-45076470,7:45000200-45076470,7:45027633-45076470	15595	26	5	40	0.22715	0.978439
KBTBD13	15:65076815-65079938	15595	106	25	70	0.227341	0.978439
ACSM6	10:95194199-95228929	15595	24	6	22	0.22737	0.978439
HDAC2-AS2	6:113969700-114340729	15595	37	13	146	0.227703	0.978439
HS3ST5	6:114055585-114062877	15595	35	13	146	0.227703	0.978439
TMEM232	5:110419495-110726671	15595	74	16	40	0.227885	0.978439
URB2	1:229626215-229660200,1:229626246-229660200	15595	74	11	21	0.227937	0.978439
POLR2F	22:37953662-37969315,22:37953662-37969315,22:37953662-38041915,22:37953662-38041915,22:37953662-38041915,22:37953698-37969312	15595	82	23	39	0.227987	0.978439
SLC3A2	11:62856011-62888883,11:62856011-62888883,11:62856011-62888883,11:62880871-62888883,11:62881698-62888883	15595	105	19	196	0.228144	0.97849
SERPINB5	18:63476957-63505085	15595	85	25	46	0.228248	0.97849
DDO	6:110391784-110415575,6:110388320-110415575,6:110388320-110415575,6:110391784-110415575,6:110391784-110415575,6:110391784-110415575,6:110391784-110415575,6:110391784-110415575,6:110391784-110415575	15595	66	15	154	0.228614	0.979525
CELSR1	22:46361173-46537620	15595	326	60	534	0.229045	0.980307
AQP9	15:58138168-58185911,15:58138195-58185908,15:58138195-58185911	15595	53	9	30	0.229046	0.980307
KAT14	20:18142223-18188387,20:18145098-18188387	15595	97	19	28	0.229471	0.980677
CARD8	19:48203147-48255946,19:48203147-48255946,19:48208085-48241063,19:48208085-48249633,19:48208085-48249633,19:48208085-48249828,19:48208085-48249847,19:48208085-48249847,19:48208085-48255912,19:48208085-48255946,19:48208085-48255946,19:48208085-48255946,19:48208085-48255946,19:48208085-48255946,19:48208085-48255946,19:48208085-48255946,19:48208085-48255946,19:48208085-48255946,19:48208085-48255946,19:48208085-48255946,19:48238260-48255946	15595	30	9	22	0.229659	0.980677
LPCAT2	16:55509071-55586666	15595	131	37	174	0.229873	0.980677
SLCO4A1	20:62642502-62672293	15595	93	17	29	0.229903	0.980677
PDYN-AS1	20:1947209-2007517	15595	53	16	32	0.229932	0.980677
PDYN	20:1978755-1992806,20:1978755-1993748,20:1978755-1994285,20:1978755-1994285,20:1978758-1994058	15595	53	16	32	0.229932	0.980677
DHX57	2:38797730-38875934,2:38797730-38875934	15595	133	20	37	0.230006	0.980677
PLEKHH2	2:43637259-43767987	15595	224	55	102	0.23042	0.981336
PSG6	19:42902081-42917924,19:42903615-42917924	15595	36	11	60	0.230486	0.981336
SERPINC1	1:173903518-173917327,1:173903803-173917378	15595	81	21	149	0.230583	0.981336
FOXN1	17:28523940-28538157	15595	85	19	57	0.230676	0.981336
PCDHGA4	5:141355020-141512973,5:141355024-141357730	15595	1459	278	1245	0.230897	0.981336
RIPK3	14:24336024-24339991	15595	51	13	88	0.23091	0.981336
AP1G2	14:23559562-23567524,14:23559562-23567836,14:23559562-23567836,14:23559566-23567513,14:23559566-23567513,14:23559566-23567513,14:23559566-23567788,14:23559566-23567788,14:23559566-23567788,14:23559566-23567788	15595	141	33	157	0.231043	0.981371
CNTN3	3:74262568-74521140	15595	105	8	54	0.231253	0.981376
PCDHA11	5:140867512-140871600,5:140867512-141012344	15595	454	78	333	0.231294	0.981376
SLC12A4	16:67943473-67964065,16:67943473-67966878,16:67943473-67968637,16:67943473-67968694,16:67943473-67968694	15595	394	75	287	0.231626	0.982254
ALDH3A1	17:19737984-19745459,17:19737984-19745612,17:19737984-19748433,17:19737988-19748298	15595	146	33	146	0.231959	0.983136
KCNH7	2:162371406-162838747,2:162423246-162838747	15595	222	33	310	0.232368	0.983254
ABCC10	6:43427540-43450427,6:43427553-43450425,6:43427847-43450425,6:43431750-43450425	15595	400	97	555	0.232403	0.983254
IGFN1	1:201190823-201228952,1:201190824-201228952	15595	274	64	199	0.232459	0.983254
SULT6B1	2:37167819-37188670,2:37167819-37196087	15595	62	13	22	0.232503	0.983254
FGL2	7:77193368-77199819	15595	53	8	34	0.232768	0.983254
RAD9B	12:110502330-110533556,12:110502330-110533556,12:110502330-110533556,12:110502330-110533556,12:110502330-110533556,12:110502330-110533556,12:110502330-110533556,12:110502330-110533556,12:110502330-110533556,12:110502330-110533556,12:110502330-110533556,12:110502330-110533556,12:110502330-110533556	15595	41	11	29	0.232991	0.983254
PTPRD	9:8314245-8733946,9:8314245-8733946,9:8314245-8733946,9:8314245-8733946,9:8314245-8733946,9:8314245-10612723	15595	261	45	74	0.233179	0.983254
TUBD1	17:59859479-59892943,17:59859479-59892945,17:59859479-59892945,17:59859479-59892945,17:59859479-59892945,17:59859479-59892945	15595	96	19	51	0.2333	0.983254
SLC9A4	2:102473302-102533972	15595	103	21	34	0.23341	0.983254
ETHE1	19:43506718-43527201,19:43506718-43527256,19:43506718-43527256,19:43506718-43527256	15595	70	15	28	0.233493	0.983254
GLYATL3	6:49499922-49528078	15595	35	7	32	0.233869	0.983254
PROX2	14:74853032-74863834,14:74853032-74863834	15595	78	14	28	0.234049	0.983254
ETFRF1	12:25195215-25205015	15595	34	9	22	0.234091	0.983254
OTOG	11:17547372-17645944,11:17547372-17645944	15595	430	86	484	0.234238	0.983254
ANGPTL1	1:178849534-178871077	15595	84	16	28	0.234271	0.983254
FSIP2-AS1	2:185783690-185800150,2:185788019-185800151	15595	122	14	25	0.234438	0.983254
PLAAT1	3:193241221-193270855,3:193241221-193270855	15595	51	10	83	0.234645	0.983254
CEP76	18:12661955-12702777,18:12672626-12702777,18:12672626-12702777	15595	123	20	29	0.23503	0.983254
ACO1	9:32384602-32450834,9:32384602-32450834,9:32384642-32454768	15595	197	40	120	0.23503	0.983254
NDNF	4:121035612-121072535	15595	35	5	73	0.235039	0.983254
COQ9	16:57447478-57461270	15595	50	11	28	0.235065	0.983254
PLD4	14:104924815-104933236,14:104924815-104933236	15595	56	13	46	0.235082	0.983254
SULT1A1	16:28605586-28609328,16:28605586-28609328,16:28605586-28610044,16:28605586-28610044,16:28605586-28623586	15595	56	14	152	0.235165	0.983254
CARF	2:202912217-202988261,2:202912217-202988261,2:202912217-202988261,2:202912217-202988261,2:202912217-202988261,2:202912217-202988261,2:202912217-202988261,2:202912217-202988261,2:202912217-202988261,2:202912217-202988261,2:202912217-202988261,2:202912217-202988261,2:202912217-202988261,2:202912217-202988261,2:202912217-202988261,2:202912274-202988263	15595	53	9	184	0.235239	0.983254
PCCA	13:100089014-100491817,13:100089014-100530437,13:100089014-100530437,13:100089014-100530437,13:100089014-100530437,13:100089014-100530437,13:100089014-100530437,13:100089014-100530437,13:100089014-100530437,13:100089014-100530437,13:100089014-100530437,13:100089014-100530437,13:100089014-100530437,13:100089014-100530437,13:100089014-100530437,13:100089092-100530434	15595	229	42	71	0.235309	0.983254
CCDC115	2:130337932-130342108,2:130337932-130342164,2:130337932-130342383,2:130337932-130342681,2:130337932-130342681	15595	38	8	34	0.235575	0.983254
UGT1A9	2:233671897-233773300	15595	301	68	156	0.23571	0.983254
PPP1R16A	8:144477981-144502121,8:144477981-144502121,8:144477981-144502121,8:144478350-144502121,8:144478350-144502121	15595	53	11	29	0.235859	0.983254
SLC7A4	22:21028717-21032561	15595	213	52	518	0.235901	0.983254
ADAMTS14	10:70672505-70762439,10:70672505-70762439	15595	222	41	101	0.236068	0.983254
PIK3R3	1:46040139-46130673,1:46040139-46131771,1:46040139-46132629,1:46040139-46132708,1:46040139-46132708,1:46040139-46132708,1:46040139-46132708,1:46040139-46132708,1:46040139-46132795,1:46040139-46133036,1:46040139-46133036,1:46040139-46174901	15595	160	21	34	0.236367	0.983254
PPAT	4:56393362-56435615,4:56393362-56435636	15595	62	9	106	0.236444	0.983254
ANGPTL7	1:11189354-11195981	15595	78	18	279	0.236495	0.983254
MDH1	2:63588608-63607196,2:63588962-63607196,2:63589150-63607196,2:63589150-63607196	15595	68	14	22	0.236654	0.983254
TUBB6	18:12307668-12326616,18:12308058-12326616,18:12308058-12326616,18:12308058-12326616,18:12308058-12326616,18:12308058-12326616,18:12308058-12326616,18:12308058-12329825	15595	150	31	200	0.236707	0.983254
FRK	6:115931148-116060891	15595	102	19	50	0.236759	0.983254
WDHD1	14:54938937-55027101,14:54938948-55027099	15595	157	29	52	0.236784	0.983254
MMP3	11:102835800-102843609	15595	53	10	37	0.236888	0.983254
PAX4	7:127610291-127616027,7:127610291-127618142	15595	113	33	134	0.236963	0.983254
PTGR2	14:73851830-73885466,14:73851843-73885466,14:73851917-73885466	15595	64	18	49	0.236992	0.983254
ACAD10	12:111686052-111757107,12:111686052-111757107	15595	252	63	355	0.237474	0.984734
CA3-AS1	8:85441805-85463054,8:85441805-85464333,8:85441805-85464915,8:85456486-85463054	15595	48	9	24	0.237654	0.984889
CILP	15:65194759-65211473	15595	156	29	57	0.237762	0.984889
L2HGDH	14:50242433-50312229	15595	129	21	35	0.238035	0.985099
MBTPS1	16:84053762-84116942	15595	212	30	43	0.23813	0.985099
WDR41	5:77430932-77492316	15595	83	18	94	0.238316	0.985099
SLC2A2	3:170996346-171026720,3:170996347-171026979,3:170996347-171026979	15595	102	18	27	0.238396	0.985099
PFKFB4	3:48517683-48556803,3:48517683-48556923,3:48517683-48556923,3:48517683-48556923,3:48517683-48556923,3:48517683-48561180	15595	104	24	42	0.238534	0.985099
SLC6A20	3:45755448-45796536,3:45755448-45796543	15595	162	44	89	0.238565	0.985099
ABCA3	16:2275880-2340728	15595	448	94	732	0.238695	0.985118
GK5	3:142157526-142225585,3:142157526-142225607	15595	82	18	26	0.239118	0.986346
USH1C	11:17493894-17544416,11:17493894-17544416,11:17493894-17544416,11:17493899-17544416	15595	99	24	56	0.239669	0.987386
RP1	8:54616066-54630834	15595	64	13	46	0.239678	0.987386
CAPN7	3:15206245-15252916	15595	146	17	28	0.239747	0.987386
BTBD10	11:13387995-13440279,11:13387995-13463297,11:13387995-13463297	15595	65	14	25	0.23993	0.987622
GALNT18	11:11270873-11622014,11:11270878-11622005	15595	118	29	79	0.240222	0.987927
FLNB-AS1	3:58162550-58170635	15595	71	17	59	0.240471	0.987927
DDX54	12:113157172-113185479,12:113157172-113185479	15595	112	22	45	0.240476	0.987927
C2orf40	2:106065687-106078153	15595	16	4	26	0.240507	0.987927
SEC31A	4:82818508-82891153,4:82818508-82891280,4:82818508-82891280,4:82818508-82891280,4:82818508-82891280,4:82818508-82891280,4:82818508-82891280,4:82818508-82891280,4:82818508-82900571	15595	106	17	29	0.240782	0.98854
DST	6:56457986-56642896,6:56457986-56843665,6:56457986-56851916,6:56457986-56954628,6:56614580-56642896	15595	321	46	212	0.24117	0.989239
TGFBR3L	19:7916146-7919095	15595	17	4	60	0.241234	0.989239
USP13	3:179653039-179789401	15595	108	25	65	0.24133	0.989239
ERO1B	1:236215121-236282039	15595	73	15	38	0.241866	0.989878
PAICS	4:56435748-56461368,4:56436102-56461368,4:56436102-56461368	15595	73	24	117	0.24205	0.989878
TAS1R3	1:1331279-1335314	15595	245	71	181	0.242433	0.989878
TOPORS	9:32540543-32552586,9:32540543-32552628	15595	29	6	22	0.24264	0.989878
CDKL1	14:50326265-50396881,14:50326265-50396881,14:50326265-50397298,14:50331925-50397404	15595	72	13	43	0.242866	0.989878
ABCG4	11:119149039-119162665,11:119149039-119162665,11:119149051-119162653,11:119149588-119162665	15595	96	17	70	0.242987	0.989878
ATP13A1	19:19645200-19663676	15595	188	35	65	0.243113	0.989878
SLC2A5	1:9036945-9069828,1:9036945-9069828,1:9036945-9069828,1:9036945-9072227,1:9041367-9069828	15595	113	28	49	0.243285	0.989878
HEATR9	17:35854945-35868891,17:35854945-35868891,17:35854945-35868891	15595	43	10	25	0.243725	0.989878
VTA1	6:142147161-142220948,6:142147161-142220948,6:142147262-142224684	15595	36	5	123	0.243767	0.989878
SLC22A24	11:63079939-63144221,11:63118520-63144221	15595	53	12	21	0.244096	0.989878
EXOC3L1	16:67184378-67190136	15595	55	6	162	0.244251	0.989878
COL28A1	7:7358612-7535829	15595	297	69	344	0.244598	0.989878
CAT	11:34438933-34472060	15595	197	45	106	0.244657	0.989878
CFAP157	9:127706987-127716002,9:127706991-127714024	15595	72	17	32	0.244747	0.989878
MRPL50	9:101387632-101398618	15595	20	4	41	0.244765	0.989878
ENTPD2	9:137048098-137054051,9:137048106-137054061	15595	81	20	270	0.244913	0.989878
SCNN1G	16:23182744-23216883	15595	68	8	27	0.245085	0.989878
ZDHHC4	7:6577433-6588979,7:6577433-6588979,7:6577433-6588979,7:6577433-6588979	15595	38	7	317	0.245315	0.989878
ANKFN1	17:56153474-56482646,17:56153474-56517016	15595	83	19	28	0.245371	0.989878
PCDHAC2	5:140966475-141012346,5:140966766-140969421	15595	73	10	131	0.245399	0.989878
GANAB	11:62624825-62640218,11:62624825-62640218,11:62624825-62646726,11:62624825-62646726,11:62624825-62646726,11:62624825-62646726,11:62624825-62646726,11:62624825-62646726,11:62624829-62646613	15595	178	31	314	0.245599	0.989878
CPSF3	2:9423536-9473110,2:9423536-9473110,2:9423536-9473110,2:9423536-9473110,2:9423653-9473101	15595	76	14	23	0.24573	0.989878
PNLIPRP3	10:116427846-116477956	15595	97	17	30	0.24596	0.989878
HMGCS2	1:119747995-119768932,1:119747995-119768932	15595	171	35	67	0.246082	0.989878
THNSL2	2:88170294-88186637,2:88170294-88186637,2:88173138-88186637	15595	79	22	40	0.246531	0.989878
MVD	16:88651939-88663091	15595	85	16	46	0.246562	0.989878
KIR3DL2	19:54850442-54867215,19:54850442-54867215	15595	26	5	24	0.246825	0.989878
AASS	7:122073549-122144249	15595	190	33	109	0.246965	0.989878
MIR4426	2:55234163-55234849	15595	7	2	80	0.246982	0.989878
SV2B	15:91099587-91302565,15:91099879-91302565,15:91099879-91302565,15:91099879-91302565,15:91099879-91302565,15:91099879-91302565,15:91100867-91302565,15:91100867-91302565,15:91100867-91302565,15:91101655-91302565,15:91101655-91302565	15595	77	12	39	0.247033	0.989878
LEPROT	1:65420447-65428009,1:65420667-65436007,1:65420715-65436007	15595	20	7	25	0.247259	0.989878
TTPA	8:63059488-63086053	15595	72	19	37	0.247393	0.989878
SMPD2	6:109440723-109443919	15595	76	21	117	0.247427	0.989878
SLC26A5	7:103352729-103446177,7:103352729-103446177,7:103352729-103446177,7:103352729-103446177,7:103352729-103446177,7:103374207-103443211,7:103374207-103443211,7:103374207-103443211,7:103374207-103446177,7:103374207-103446177,7:103374207-103446177	15595	241	41	216	0.247579	0.989878
ERCC3	2:127257289-127294094,2:127257289-127294094,2:127257289-127294176	15595	146	35	150	0.247808	0.989878
CCDC102B	18:68715253-69055189,18:68798079-69055189	15595	48	8	32	0.247979	0.989878
ABCC2	10:99782639-99852594	15595	357	78	414	0.248045	0.989878
GLE1	9:128504691-128539877,9:128504691-128542301	15595	93	17	35	0.248199	0.989878
HERC1	15:63608617-63833948	15595	365	59	89	0.248476	0.989878
COL10A1	6:116118908-116126132	15595	154	33	107	0.248623	0.989878
CYP4A22	1:47137424-47147481,1:47137440-47149727	15595	61	14	59	0.248625	0.989878
BNIP2	15:59659145-59688926,15:59659145-59689320,15:59659145-59689320,15:59659145-59689320,15:59659145-59689320,15:59659145-59689320,15:59659145-59689320,15:59659145-59689320	15595	65	11	37	0.248754	0.989878
CA3	8:85438858-85449038	15595	52	11	26	0.2488	0.989878
CERCAM	9:128419159-128437351,9:128420856-128437346	15595	173	51	199	0.248846	0.989878
CASR	3:122183682-122286497,3:122184333-122286497	15595	195	28	36	0.249004	0.989878
THSD7A	7:11370364-11832198	15595	183	25	33	0.249198	0.989878
TMEM54	1:32894592-32901440,1:32894592-32901440,1:32894592-32901440,1:32894592-32901440,1:32894594-32901389	15595	33	9	117	0.249446	0.989878
ARHGEF19	1:16197853-16212652	15595	70	12	108	0.249593	0.989878
KCNH8	3:19148509-19535642	15595	272	51	119	0.249631	0.989878
GALNT2	1:230057788-230282130,1:230067194-230092030,1:230067237-230282122	15595	90	18	24	0.249817	0.989878
GLDN	15:51341654-51408000,15:51377245-51408001	15595	137	24	349	0.249991	0.989878
AARS	16:70252393-70289509	15595	256	51	142	0.2501	0.989878
TMPRSS3	21:42371886-42389149,21:42371886-42396091,21:42371886-42396091,21:42371886-42396846,21:42381875-42396091	15595	126	28	271	0.250195	0.989878
TPH1	11:18020536-18040788	15595	158	41	171	0.250294	0.989878
WDR55	5:140664798-140670968	15595	45	11	37	0.250338	0.989878
GJA5	1:147756198-147760602,1:147756198-147773362	15595	54	5	28	0.250468	0.989878
SLC25A45	11:65375191-65382386,11:65375191-65382386,11:65375191-65382386,11:65375191-65382386,11:65375191-65382674,11:65375191-65382674,11:65375191-65382674,11:65375191-65382674,11:65375191-65382674,11:65375191-65382674,11:65375191-65383701	15595	94	26	272	0.2505	0.989878
ANO9	11:417929-442011,11:417937-442011	15595	116	17	65	0.250503	0.989878
NBN	8:89933335-89984671,8:89933335-89984724	15595	105	29	142	0.250637	0.989878
KIF3B	20:32277650-32335008	15595	100	15	23	0.250723	0.989878
OR5AU1	14:21154866-21156063	15595	5	3	38	0.250779	0.989878
PIK3C2G	12:18261539-18648418,12:18261539-18648418,12:18261539-18648418	15595	265	54	527	0.250917	0.989878
KIF21A	12:39293227-39443390,12:39293227-39443390,12:39293227-39443390,12:39293227-39443390	15595	212	38	226	0.251068	0.989878
GNAS	20:58839717-58911196,20:58841601-58911196,20:58852980-58900499,20:58852980-58911196,20:58852980-58911196,20:58888412-58900499,20:58889124-58911196,20:58891302-58900499,20:58891302-58911196,20:58891302-58911196,20:58891302-58911196,20:58891302-58911196,20:58892163-58900499	15595	69	17	42	0.251353	0.989878
DNAH5	5:13690328-13944480	15595	728	160	603	0.251416	0.989878
CLCA4	1:86547075-86580749,1:86547077-86580749	15595	98	19	75	0.251512	0.989878
M1AP	2:74557882-74648037,2:74557882-74648338,2:74557882-74648338,2:74575259-74648338	15595	33	7	144	0.251984	0.989878
SBF1	22:50445000-50475035,22:50445000-50475035	15595	333	70	194	0.252077	0.989878
EGFL7	9:136658855-136672678,9:136662915-136672678,9:136662926-136672678,9:136662926-136672678,9:136665771-136672678	15595	70	17	55	0.252154	0.989878
ASAH1	8:18055991-18084107,8:18056298-18084998,8:18056298-18084998,8:18056451-18083196	15595	111	21	105	0.252167	0.989878
TPX2	20:31739289-31801800	15595	18	3	24	0.252205	0.989878
GABRP	5:170783718-170814046,5:170783724-170814046	15595	122	31	58	0.252307	0.989878
ACTG2	2:73892965-73919653,2:73892965-73919653	15595	90	18	23	0.252491	0.989878
HPF1	4:169729469-169757944	15595	60	11	238	0.25296	0.989878
SSUH2	3:8619399-8644798,3:8619399-8644798,3:8619399-8652078,3:8619399-8652078	15595	48	17	26	0.252982	0.989878
DCSTAMP	8:104339795-104356689,8:104339825-104356689	15595	39	12	23	0.253021	0.989878
NR2C1	12:95020228-95073618,12:95030408-95073628,12:95030408-95073628	15595	93	14	23	0.253029	0.989878
GORASP1	3:39096598-39107900,3:39096598-39107900,3:39096598-39107900,3:39096598-39107900,3:39096598-39108363	15595	47	11	227	0.253583	0.989878
PLXNB1	3:48403853-48429463,3:48403853-48430086	15595	143	20	35	0.253892	0.989878
LANCL1-AS1	2:210324711-210470333,2:210324711-210470333,2:210324711-210470333	15595	55	11	103	0.25403	0.989878
LANCL1	2:210431248-210476705,2:210431248-210476767,2:210431248-210476775	15595	58	11	103	0.25403	0.989878
KIF1C	17:4997949-5028401	15595	169	26	99	0.254203	0.989878
TTC37	5:95463894-95555005	15595	199	30	65	0.254217	0.989878
STON1	2:48530168-48598515,2:48530168-48598515	15595	79	22	42	0.254493	0.989878
ABO	9:133250400-133275201	15595	23	7	122	0.254687	0.989878
ZNF142	2:218637915-218659623,2:218637915-218659623,2:218637915-218659623,2:218637915-218659623,2:218637915-218659623,2:218637915-218659623,2:218652564-218659623,2:218652564-218659623,2:218652564-218659623,2:218652564-218659623	15595	103	21	31	0.254697	0.989878
ZNF772	19:57469585-57477570,19:57469585-57477570,19:57469585-57477570	15595	20	2	259	0.25481	0.989878
GBP6	1:89363876-89388160,1:89363876-89388160	15595	75	9	284	0.254819	0.989878
COL5A1	9:134641804-134844842,9:134641804-134844842	15595	421	96	493	0.254853	0.989878
LRRC55	11:57181952-57191714	15595	21	3	88	0.255353	0.989878
DMBT1	10:122560664-122643736,10:122560664-122643736,10:122560664-122643736,10:122560664-122643736	15595	192	39	195	0.255409	0.989878
HHIPL2	1:222522264-222548104	15595	106	23	65	0.255418	0.989878
IDH3B	20:2658389-2664223,20:2658389-2664223,20:2658389-2664223,20:2658394-2664216,20:2659014-2664223	15595	86	19	41	0.255441	0.989878
MMP25	16:3046560-3060723	15595	69	15	48	0.255629	0.989878
SERPINB3	18:63655196-63661893	15595	74	21	53	0.255726	0.989878
SERPINB11	18:63702303-63723893,18:63702958-63723893,18:63702958-63723893	15595	68	14	313	0.255903	0.989878
FUOM	10:133355153-133358025,10:133355153-133358025,10:133355153-133358025,10:133355157-133358019	15595	20	3	43	0.255948	0.989878
KLHL3	5:137617499-137706427,5:137617499-137721310,5:137617499-137736089	15595	99	20	25	0.256162	0.989878
ARHGEF4	2:130836913-131047253,2:130836913-131047253	15595	90	21	34	0.256563	0.989878
AP3D1	19:2100987-2151566,19:2100987-2151626	15595	58	15	28	0.256619	0.989878
TBRG1	11:124622845-124635926,11:124622863-124635926	15595	61	14	25	0.256704	0.989878
RALGPS1	9:126914773-127178531,9:126914773-127217445,9:126914773-127217445,9:126914773-127217445,9:126914773-127217445,9:126914773-127223166,9:126914773-127223166,9:126914773-127223166,9:126914781-126990223,9:126914781-127223166,9:126915438-127223166,9:126962224-127217445,9:126962224-127223166	15595	117	22	56	0.25683	0.989878
GALNT12	9:98807669-98850081	15595	115	21	40	0.256841	0.989878
C2	6:31897784-31945674,6:31900998-31945674,6:31927476-31935058,6:31927476-31945674,6:31927476-31945674,6:31927716-31945672	15595	114	13	200	0.256889	0.989878
PPP3CB-AS1	10:73495751-73507309,10:73495751-73507309	15595	18	3	71	0.256895	0.989878
POSTN	13:37562581-37598844,13:37562581-37598844,13:37562581-37598844,13:37562581-37598844,13:37562581-37598844,13:37562581-37598844,13:37562581-37598844,13:37562585-37598768	15595	233	40	320	0.256907	0.989878
CCDC86	11:60842112-60851081	15595	26	8	22	0.256928	0.989878
PCDHGB2	5:141360135-141362571,5:141360135-141512979	15595	1427	273	1241	0.256936	0.989878
ACAT2	6:159761956-159779055,6:159762478-159779112	15595	90	13	32	0.256971	0.989878
PLCL1	2:197804592-198149863	15595	90	17	26	0.257073	0.989878
DENND4C	9:19230489-19374268,9:19230764-19374268,9:19230764-19374268	15595	152	31	76	0.257118	0.989878
PCDHB7	5:141172620-141176376	15595	48	14	63	0.257136	0.989878
HS3ST3A1	17:13494031-13601929	15595	74	17	33	0.257145	0.989878
MRPL19	2:75646782-75662206	15595	50	13	24	0.257511	0.989878
ZNFX1	20:49245900-49278057	15595	238	41	80	0.257808	0.989878
CTC1	17:8224814-8248056,17:8224820-8248095	15595	222	46	335	0.258518	0.989878
TRIP11	14:91965990-92040059,14:91965990-92040059	15595	121	19	37	0.25867	0.989878
BIN2	12:51281037-51324174,12:51281037-51324174,12:51281037-51324174,12:51281037-51324174,12:51281037-51324174,12:51281037-51324174,12:51281037-51324668	15595	39	7	69	0.258876	0.989878
SEC1P	19:48638038-48682245	15595	83	16	26	0.259159	0.989878
MIB2	1:1615414-1630610,1:1615499-1630605,1:1615499-1630605,1:1615499-1630605,1:1615499-1630605,1:1615854-1617322,1:1615854-1630605	15595	182	32	46	0.259405	0.989878
PCCB	3:136250324-136330171,3:136250339-136330169	15595	244	49	435	0.259578	0.989878
GNRHR	4:67737380-67756086,4:67737380-67756086	15595	38	11	228	0.260075	0.989878
VWA3A	16:22092540-22156961	15595	100	24	165	0.260106	0.989878
CENPH	5:69189582-69210357	15595	28	8	45	0.260393	0.989878
TBP	6:170554332-170572870,6:170554368-170572859	15595	50	14	303	0.260431	0.989878
PDIA4	7:149003061-149028505	15595	77	9	53	0.260449	0.989878
CNTNAP1	17:42682530-42699993	15595	246	30	71	0.260636	0.989878
KBTBD7	13:41189833-41194584	15595	59	17	27	0.260765	0.989878
SARS2	19:38915263-38930896,19:38915263-38930896	15595	146	29	68	0.260773	0.989878
HOOK1	1:59814948-59876370	15595	65	17	29	0.260849	0.989878
RIOX2	3:97941816-97972451,3:97941816-97972451,3:97941816-97972451,3:97941817-97972431	15595	79	17	56	0.26124	0.989878
LOC102724814	14:23561096-23568075	15595	123	31	155	0.261364	0.989878
TMEM181	6:158536435-158635435	15595	67	15	31	0.261453	0.989878
HLA-DOB	6:32812762-32817002	15595	15	6	48	0.261666	0.989878
RPUSD2	15:40569292-40574694,15:40569298-40574949	15595	77	17	31	0.261675	0.989878
GLB1L2	11:134331873-134376324	15595	189	44	78	0.261728	0.989878
DCK	4:70993648-71030912	15595	66	15	40	0.261806	0.989878
FZD3	8:28494204-28574268,8:28494211-28574258	15595	102	16	21	0.261827	0.989878
SPHK1	17:76382976-76387860,17:76384608-76387860,17:76384608-76387860,17:76384608-76387860,17:76385207-76387860	15595	38	7	22	0.261859	0.989878
NFATC4	14:24366910-24379606,14:24366910-24379606,14:24366910-24379606,14:24368019-24379606,14:24368183-24379601,14:24368997-24379604,14:24368997-24379604,14:24368997-24379604,14:24369081-24379606	15595	64	10	38	0.262585	0.989878
SLF1	5:94618668-94697621	15595	84	20	30	0.262794	0.989878
ARPC1A	7:99325872-99366262,7:99325897-99366262	15595	30	6	23	0.262831	0.989878
GLB1	3:32996607-33096832,3:32996607-33097230,3:32996607-33097230,3:32996616-33097146	15595	220	36	53	0.262956	0.989878
LENG1	19:54155640-54159743	15595	44	12	37	0.263009	0.989878
TRPM2	21:44353600-44443081,21:44353600-44443081,21:44353600-44443081,21:44353600-44443081,21:44425528-44443081	15595	306	70	268	0.263046	0.989878
PHOSPHO2-KLHL23	2:169694430-169751886,2:169694430-169751886	15595	109	11	22	0.263117	0.989878
ITGB1	10:32900317-32935558,10:32900317-32957894,10:32900317-32958230	15595	125	23	28	0.26318	0.989878
CAPN3	15:42359499-42412317,15:42359499-42412317,15:42359500-42412317,15:42402389-42412317,15:42404778-42412317,15:42404778-42412317	15595	318	84	534	0.263261	0.989878
TMEM234	1:32214476-32222371,1:32214476-32222371,1:32216196-32222353,1:32216196-32222371,1:32216196-32222371	15595	37	6	21	0.263297	0.989878
PCDHB11	5:141199774-141203045	15595	24	6	22	0.263417	0.989878
TTC39B	9:15170843-15250200,9:15170843-15307360,9:15170843-15307360,9:15170843-15307360,9:15170843-15307360	15595	92	23	42	0.263455	0.989878
MAN2C1	15:75355791-75368607,15:75355791-75368627,15:75355791-75368627,15:75355791-75368627	15595	251	63	305	0.263733	0.989878
MADD	11:47269375-47330031,11:47269647-47330031,11:47269647-47330031,11:47269647-47330031,11:47269647-47330031,11:47269647-47330031,11:47269647-47330031,11:47270119-47330031,11:47270119-47330031,11:47270119-47330031	15595	189	31	40	0.263765	0.989878
PER1	17:8140471-8152404	15595	98	17	27	0.263924	0.989878
HOXC4	12:54016851-54056030,12:54053834-54056030	15595	176	41	203	0.264027	0.989878
SPRED3	19:38390199-38399883,19:38390291-38399883	15595	62	9	32	0.264139	0.989878
FAM153B	5:176063708-176114798	15595	12	1	31	0.264274	0.989878
TRIM71	3:32817996-32897824	15595	86	19	47	0.264655	0.989878
LPIN1	2:11677543-11827407,2:11677543-11827407,2:11677543-11827407,2:11724314-11827407,2:11746584-11827407,2:11746584-11827407,2:11746584-11827407,2:11746584-11827407,2:11746584-11827407,2:11746584-11827407,2:11746584-11827407,2:11746584-11827407,2:11746584-11827407,2:11748532-11827407	15595	190	33	73	0.264693	0.989878
BRICD5	16:2209252-2211068	15595	55	11	226	0.264745	0.989878
UEVLD	11:18529605-18579518,11:18529605-18588838,11:18529605-18588838,11:18529605-18588838,11:18529605-18588838,11:18529605-18588838,11:18529608-18588734,11:18563649-18588838	15595	99	22	41	0.264807	0.989878
ARL16	17:81681164-81683713,17:81681164-81683713,17:81681164-81683713,17:81681164-81683924,17:81681164-81683924,17:81681164-81683924	15595	51	8	26	0.264862	0.989878
NPHS1	19:35825371-35851993	15595	188	42	144	0.26496	0.989878
HDAC5	17:44076752-44123646,17:44076752-44123646	15595	36	6	74	0.265097	0.989878
CHD1	5:98855203-98926534,5:98855205-98929714,5:98855205-98929714,5:98855205-98929714	15595	179	40	75	0.265157	0.989878
PLEKHA6	1:204218852-204359929	15595	63	11	30	0.265198	0.989878
SIX5	19:45764784-45769252	15595	91	19	65	0.265379	0.989878
ANKRD33	12:51888008-51891721,12:51888008-51891721,12:51888008-51891721,12:51888102-51891727	15595	30	6	22	0.265428	0.989878
DHDH	19:48933698-48944969	15595	42	17	42	0.265533	0.989878
ANXA8	10:47467993-47484158,10:47467993-47484158,10:47467993-47484158	15595	10	5	40	0.265702	0.989878
TLN2	15:62647310-62844630	15595	351	76	388	0.265807	0.989878
GGA3	17:75236591-75261661,17:75236591-75261661,17:75236591-75261661,17:75236591-75261661,17:75236591-75262393,17:75236591-75262393	15595	88	19	78	0.265831	0.989878
SIGMAR1	9:34634721-34637787,9:34634721-34637826,9:34634721-34637826,9:34634721-34637826,9:34634721-34637826,9:34634721-34637826,9:34634721-34637826,9:34634721-34637826	15595	40	9	21	0.266143	0.989878
CNTF	11:58622664-58625732	15595	26	4	30	0.266201	0.989878
PDE4DIP	1:148808180-148932728,1:148808180-149033019,1:148844388-149033019,1:148844388-149033019,1:148844388-149033019,1:148887372-148932728,1:148889402-148932728,1:148889451-148932728,1:148889451-148993883,1:148889451-149033019,1:148889451-149033019,1:148952123-148993883,1:148952456-149033019	15595	56	17	58	0.266312	0.989878
RCBTB1	13:49531945-49585558,13:49531945-49585583,13:49531945-49585583,13:49531945-49585583,13:49531945-49585583,13:49531945-49585583,13:49531945-49585583,13:49531945-49585583,13:49540411-49585583,13:49546494-49585583	15595	126	23	50	0.266431	0.989878
BBOF1	14:74019348-74066092	15595	76	14	23	0.266443	0.989878
GABRD	1:2019344-2030758	15595	86	16	23	0.266553	0.989878
SPTAN1	9:128552557-128633665,9:128552557-128633665,9:128552557-128633665,9:128552586-128633659,9:128552586-128633659	15595	166	25	42	0.266853	0.989878
CPNE3	8:86514434-86561498	15595	73	9	30	0.266922	0.989878
ECHDC2	1:52895909-52921740,1:52895909-52921774,1:52895909-52921774,1:52895909-52921785	15595	110	22	399	0.266977	0.989878
C1QTNF12	1:1242445-1246722	15595	34	14	34	0.267113	0.989878
UTP20	12:101280104-101386618	15595	205	27	31	0.267132	0.989878
CAMSAP1	9:135808486-135907546	15595	96	13	140	0.267159	0.989878
CHFR	12:132840351-132887618,12:132840351-132887618,12:132840351-132887618,12:132840351-132887618,12:132840351-132887618	15595	77	14	43	0.267166	0.989878
ACAA2	18:49782163-49813533	15595	152	29	75	0.267226	0.989878
ABCG2	4:88090263-88158859,4:88090263-88158859,4:88090263-88158859,4:88090263-88159323,4:88090263-88231626,4:88090263-88231626,4:88090268-88158639	15595	141	29	80	0.267259	0.989878
IK	5:140647828-140662480	15595	54	8	210	0.267764	0.989878
WDR74	11:62832904-62839659,11:62832904-62840156	15595	30	5	22	0.267997	0.989878
PKP4-AS1	2:158658336-158735002	15595	103	25	308	0.268215	0.989878
IRF8	16:85899161-85922605,16:85902829-85922609,16:85903014-85922609	15595	87	19	174	0.268238	0.989878
RASA4B	7:102483138-102517777,7:102483141-102517777,7:102582317-102616756,7:102582320-102616756	15595	46	21	245	0.268262	0.989878
PTCHD4	6:47878027-48068689,6:47899608-48068689	15595	220	51	135	0.268326	0.989878
RXRB	6:33193584-33200696,6:33193584-33200696,6:33193584-33200853	15595	65	3	23	0.268393	0.989878
INPP5D	2:233059966-233207903,2:233060341-233207903	15595	145	30	38	0.268632	0.989878
MTOR	1:11106530-11262551	15595	302	59	356	0.268639	0.989878
PRDX3	10:119167698-119178865,10:119167698-119178865,10:119167698-119178865,10:119167698-119178865,10:119167698-119178865,10:119167719-119178812	15595	44	5	240	0.268668	0.989878
DCAF4	14:72926331-72959649,14:72926331-72959649,14:72926331-72959649,14:72926331-72959649,14:72926331-72959649,14:72926331-72959649,14:72926331-72959649,14:72926331-72959649,14:72926331-72962067	15595	60	13	74	0.268903	0.989878
CCDC153	11:119190253-119195874	15595	26	7	29	0.268988	0.989878
DNAH3	16:20933110-21150807,16:20933110-21159441	15595	724	144	720	0.268996	0.989878
POLD1	19:50384322-50418018,19:50384322-50418018,19:50384322-50418018,19:50398851-50418018	15595	79	19	31	0.269285	0.989878
LTB4R2	14:24310139-24312038,14:24310150-24312053	15595	34	9	33	0.269289	0.989878
MMP19	12:55835429-55842983,12:55835429-55842983,12:55835435-55842936	15595	61	7	49	0.269311	0.989878
PRPF40B	12:49623413-49644669,12:49623619-49644669,12:49630543-49644669	15595	82	16	48	0.269371	0.989878
SELP	1:169588849-169630124	15595	113	13	66	0.269469	0.989878
TEX52	12:2849042-2857039,12:2849042-2857039,12:2849042-2857039	15595	23	5	38	0.269488	0.989878
RXRG	1:165400921-165424984,1:165400921-165445126,1:165400921-165445355,1:165436927-165445355	15595	80	14	24	0.269508	0.989878
ADI1	2:3497365-3519531,2:3497918-3517747	15595	40	12	65	0.269603	0.989878
RFNG	17:82047901-82051811	15595	78	15	36	0.269612	0.989878
MCTP2	15:94298200-94483952,15:94298200-94483952,15:94355934-94403265	15595	193	40	101	0.269678	0.989878
DCPS	11:126303751-126350005,11:126304059-126350005	15595	90	21	62	0.26969	0.989878
STON2	14:81260649-81427775,14:81260649-81436465,14:81260649-81436465	15595	52	8	34	0.269769	0.989878
ZHX1-C8orf76	8:123226188-123274487	15595	96	15	25	0.26994	0.989878
DHRS4L2	14:23969873-24006408,14:23969873-24006408,14:23970014-24006408,14:23988928-24006403	15595	83	25	216	0.270122	0.989878
NFIC	19:3359562-3469217,19:3359562-3469217,19:3366566-3469217,19:3366566-3469217,19:3366582-3469217	15595	47	8	102	0.270167	0.989878
WDR6	3:49007390-49015951,3:49007390-49015953,3:49007604-49015953	15595	130	26	74	0.270423	0.989878
CHID1	11:867858-910874,11:867858-910874,11:867858-910874,11:867858-910874,11:867858-915058	15595	30	8	23	0.270566	0.989878
RASGRP2	11:64726910-64744142,11:64726910-64744158,11:64726910-64744857,11:64726910-64745456	15595	63	10	21	0.27059	0.989878
HSD17B12	11:43680737-43856612	15595	63	14	27	0.270891	0.989878
LRRK1	15:100919356-101078256	15595	223	39	142	0.270919	0.989878
NOA1	4:56963349-56977606	15595	55	20	122	0.270963	0.989878
ANKRD35	1:145866559-145885866,1:145866563-145885866	15595	65	15	53	0.270964	0.989878
RBM4B	11:66664993-66677921,11:66664998-66677887	15595	36	3	34	0.271074	0.989878
ATAD5	17:30831965-30895865	15595	56	6	28	0.271094	0.989878
ERBB2	17:39688083-39717657,17:39688083-39728662,17:39688083-39728662,17:39699977-39728662,17:39699977-39728662,17:39699977-39728662	15595	165	39	61	0.271161	0.989878
CSMD1	8:2935360-4994914	15595	561	96	299	0.271344	0.989878
ALOX15	17:4630918-4641673	15595	107	27	72	0.271466	0.989878
ARMC9	2:231198545-231345202,2:231198545-231345202,2:231198545-231345202,2:231198545-231345202,2:231198545-231345202,2:231198545-231345202,2:231198545-231376838,2:231198612-231345202,2:231198612-231345202,2:231198612-231376838	15595	77	17	26	0.271482	0.989878
CRELD1	3:9933839-9945413,3:9933840-9945413,3:9933840-9945413	15595	76	15	114	0.271513	0.989878
THAP5	7:108562131-108569706,7:108562143-108569453,7:108562143-108569453,7:108562143-108569768,7:108562143-108569768	15595	77	15	34	0.271698	0.989878
SLC6A7	5:150190061-150211063	15595	156	28	131	0.272054	0.989878
POLB	8:42338493-42371808	15595	43	7	27	0.272088	0.989878
LRRC39	1:100148447-100178273,1:100148447-100178273,1:100148447-100178273,1:100148447-100178273	15595	45	10	32	0.272301	0.989878
FOXJ2	12:8032715-8055517	15595	96	22	52	0.272319	0.989878
NPHP1	2:110123335-110205062,2:110123335-110205062,2:110123335-110205062,2:110123335-110205062	15595	77	22	40	0.272451	0.989878
PPIL4	6:149504494-149546102	15595	66	15	23	0.272453	0.989878
EXOC1	4:55853647-55905086,4:55853649-55905078,4:55853649-55905078	15595	93	16	245	0.272725	0.989878
EIF2B4	2:27364351-27370052,2:27364351-27370052,2:27364351-27370052,2:27364351-27370329,2:27364351-27370457,2:27364351-27370457,2:27364351-27370457,2:27364351-27370457	15595	120	18	27	0.272739	0.989878
SMYD5	2:73214244-73227221	15595	63	16	186	0.27286	0.989878
SHMT1	17:18327859-18363563,17:18327859-18363563,17:18327872-18363550	15595	124	18	30	0.272953	0.989878
TPRN	9:137191618-137200741	15595	52	10	53	0.273068	0.989878
MROH8	20:37101166-37179548,20:37128820-37179548,20:37128820-37179548	15595	48	11	29	0.273133	0.989878
ZNF467	7:149764181-149773479,7:149764181-149773588	15595	57	10	114	0.273184	0.989878
ASCC3	6:100508194-100881329,6:100715130-100881372,6:100856302-100881372	15595	316	42	52	0.273598	0.989878
SCN1A	2:165989159-166128039,2:165989159-166128039,2:165989159-166128039,2:165989159-166128039,2:165989159-166128039,2:165989159-166128039,2:165989159-166128039,2:165989159-166128039,2:165989159-166128039,2:165989159-166128039,2:165989159-166128039,2:165989159-166128039,2:165989159-166149216,2:165989159-166149216,2:165989159-166149216,2:165989159-166149216	15595	318	61	177	0.27388	0.989878
DDX28	16:68021273-68023867	15595	71	15	24	0.273937	0.989878
POM121C	7:75416785-75486299,7:75445068-75486299,7:75445068-75486299	15595	24	4	29	0.273966	0.989878
PLAAT4	11:63536807-63546458	15595	10	5	21	0.273999	0.989878
ZNF48	16:30378311-30400108,16:30378313-30400108,16:30395111-30400108,16:30395111-30400108,16:30395418-30400108	15595	80	15	26	0.27413	0.989878
UMPS	3:124730365-124749272,3:124730365-124749272,3:124730451-124749272	15595	84	8	22	0.274264	0.989878
NLE1	17:35128730-35142303,17:35131321-35142251	15595	92	11	23	0.274269	0.989878
ACOT11	1:54548133-54610332,1:54548133-54634744	15595	156	32	285	0.274273	0.989878
ASB2	14:93934152-93957421,14:93934152-93976730	15595	130	26	55	0.274843	0.989878
SLC25A12	2:171783404-171894244,2:171783404-171894306	15595	122	20	26	0.274983	0.989878
ANKRD31	5:75068296-75236878	15595	125	18	139	0.275452	0.989878
COG5	7:107201743-107564514,7:107201743-107564514,7:107207852-107564514	15595	123	24	49	0.27566	0.989878
DUOXA1	15:45117365-45123043,15:45117365-45129861,15:45117365-45129861,15:45117365-45129876,15:45117365-45129877,15:45119072-45123043	15595	44	7	84	0.275736	0.989878
IMPDH1	7:128392276-128405970,7:128392276-128405970,7:128392276-128405970,7:128392276-128409982,7:128392276-128409982,7:128392276-128409982,7:128392276-128409982,7:128392276-128409987	15595	205	41	154	0.275781	0.989878
FAM86B2	8:12183118-12194133,8:12183118-12194133,8:12425400-12436298,8:12425400-12436406,8:12425400-12436406,8:12425400-12436406	15595	31	16	267	0.275879	0.989878
NCOR2	12:124324414-124567612,12:124324414-124567612,12:124324414-124567612	15595	75	12	56	0.276099	0.989878
KRT15	17:41513744-41518890	15595	142	35	127	0.276105	0.989878
LGI4	19:35124512-35135059	15595	93	23	128	0.276155	0.989878
C4orf47	4:185429333-185449828,4:185429333-185449828	15595	36	8	78	0.276274	0.989878
ADH5	4:99070978-99088788	15595	50	14	40	0.276675	0.989878
AKAP9	7:91940874-92110673,7:91940874-92110673	15595	213	26	31	0.276698	0.989878
FGFR4	5:177086871-177098142,5:177086871-177098142,5:177086871-177098142,5:177086914-177098144,5:177089549-177098142	15595	202	52	142	0.276724	0.989878
WASHC2A	10:50067887-50133509,10:50067887-50133509,10:50067953-50133509	15595	88	26	252	0.276865	0.989878
ANGPTL2	9:127087347-127122635	15595	88	18	50	0.276915	0.989878
ANKRD52	12:56237806-56258384	15595	29	5	35	0.276938	0.989878
DSG1	18:31318159-31359246	15595	109	21	85	0.27701	0.989878
OCM	7:5880797-5886363	15595	32	11	332	0.27713	0.989878
TSNAX-DISC1	1:231528652-231702561,1:231528652-231750619,1:231528652-231819244,1:231528652-231819244,1:231528652-231819244,1:231528652-231819244,1:231528652-231819244,1:231528652-232041273	15595	71	9	27	0.277137	0.989878
CDK18	1:205504555-205532793,1:205504555-205532793,1:205504555-205532793	15595	104	25	167	0.27722	0.989878
PPP3R2	9:101591603-101594969	15595	27	4	22	0.277635	0.989878
FN3KRP	17:82716705-82728013,17:82716705-82728017	15595	66	14	29	0.277651	0.989878
CCDC146	7:77122614-77295204	15595	132	22	53	0.277681	0.989878
FOXK2	17:82519731-82604602	15595	176	36	213	0.277764	0.989878
TPRG1L	1:3625014-3630127	15595	63	12	108	0.277786	0.989878
MDN1	6:89642497-89819794	15595	320	48	134	0.277814	0.989878
NME7	1:169132529-169367963,1:169132529-169367963,1:169132530-169367797	15595	60	14	25	0.277836	0.989878
EXOC4	7:133253066-133484192,7:133253077-134065760	15595	85	18	25	0.27824	0.989878
COL13A1	10:69801887-69959148,10:69801887-69959148,10:69801887-69959148,10:69801887-69959148,10:69801887-69959148,10:69801887-69959148,10:69801887-69959148,10:69801905-69959144,10:69801905-69959144,10:69801905-69959144,10:69801905-69959144,10:69801905-69959144,10:69801905-69959144,10:69801905-69959144,10:69801905-69959144,10:69801905-69959144	15595	217	32	61	0.278564	0.989878
ZNF676	19:22179100-22196951	15595	2	1	68	0.278683	0.989878
KIF4B	5:155013754-155018132	15595	111	23	53	0.278722	0.989878
IFI44L	1:78620447-78646145	15595	28	5	242	0.278994	0.989878
SLC26A6	3:48625722-48633846,3:48625722-48635461,3:48625722-48635493,3:48625722-48635493,3:48625722-48635493,3:48625722-48635493	15595	190	27	181	0.278996	0.989878
NEXN	1:77888514-77943893,1:77888514-77943893	15595	61	13	30	0.279044	0.989878
WDR73	15:84641494-84654246,15:84641494-84654343,15:84641494-84654343,15:84641494-84654343,15:84641494-84654343	15595	46	13	61	0.279259	0.989878
PHLDB1	11:118606497-118658038,11:118607590-118658038,11:118607614-118658028	15595	113	17	39	0.27932	0.989878
KANSL1L	2:210021420-210171370,2:210021420-210171409	15595	41	11	30	0.279326	0.989878
POLH	6:43576140-43620523,6:43576140-43620523,6:43576140-43620523	15595	105	23	135	0.279631	0.989878
ARHGEF11	1:156934839-157045370,1:156934839-157045370	15595	98	22	145	0.279851	0.989878
SLC45A1	1:8318084-8344167	15595	116	25	64	0.280487	0.989878
NDST1	5:150497777-150558211,5:150508130-150558211	15595	130	25	29	0.280522	0.989878
AMBN	4:70592255-70607287	15595	26	3	25	0.280777	0.989878
S1PR5	19:10512741-10517447,19:10512741-10517992	15595	28	6	33	0.280925	0.989878
HOXA4	7:27128506-27130780	15595	84	21	73	0.281355	0.989878
DCAF4L2	8:87870747-87874015	15595	24	5	68	0.281517	0.989878
MLXIPL	7:73593193-73624540,7:73593193-73624540,7:73593193-73624540,7:73593193-73624543,7:73593201-73624522	15595	73	10	25	0.282067	0.989878
TNFAIP6	2:151357591-151380046	15595	37	12	157	0.282079	0.989878
ATP2B2	3:10324022-10505584,3:10324022-10505586,3:10324022-10505657,3:10324022-10505657,3:10324022-10619961	15595	235	49	81	0.282215	0.989878
TTC27	2:32628019-32821051,2:32628049-32821051	15595	107	21	55	0.28236	0.989878
NPSR1	7:34658238-34849978,7:34658238-34849978,7:34658238-34878332,7:34658284-34849978,7:34658284-34878332	15595	62	10	41	0.282717	0.989878
ABCG5	2:43812471-43838819	15595	147	34	154	0.282836	0.989878
CABP2	11:67518946-67523428,11:67518946-67523428	15595	36	8	53	0.282846	0.989878
ERAP1	5:96760809-96808189,5:96760809-96808189,5:96774483-96807945,5:96774483-96814145	15595	131	24	162	0.282926	0.989878
EXTL1	1:26021779-26036463	15595	150	32	357	0.283049	0.989878
MOXD1	6:132296054-132401475	15595	144	28	57	0.283148	0.989878
SLC16A5	17:75087726-75106160,17:75087953-75106160	15595	68	15	24	0.283222	0.989878
KIF27	9:83834101-83921432,9:83834101-83921544,9:83834101-83921544,9:83834101-83921544,9:83834101-83921544,9:83834101-83921544	15595	173	42	76	0.283287	0.989878
PEX5	12:7188684-7211483,12:7189162-7211483,12:7189162-7211483,12:7189162-7218573,12:7189685-7211483,12:7189685-7211483,12:7189685-7211483,12:7189685-7211483,12:7189685-7211483,12:7189685-7211483,12:7189685-7211483,12:7189685-7211483,12:7189685-7211483,12:7189685-7211483,12:7189685-7211483,12:7189685-7211483,12:7189844-7211483,12:7189844-7211483,12:7189844-7211483,12:7189844-7211483,12:7190361-7211483	15595	155	31	47	0.28342	0.989878
SMARCA4	19:10960921-11062282,19:10960921-11062282,19:10961131-11062282,19:10984151-11062282,19:10984151-11062282,19:10984151-11062282,19:10984151-11062282	15595	137	22	63	0.283481	0.989878
ZNF829	19:36888123-36916021,19:36888123-36916291	15595	48	10	28	0.283505	0.989878
TMEM161A	19:19119615-19138501,19:19119615-19138501	15595	89	21	55	0.283543	0.989878
MTERF1	7:91872875-91880720,7:91872875-91880720,7:91872875-91880720	15595	31	9	47	0.283992	0.989878
STC1	8:23841928-23854806	15595	15	3	23	0.284132	0.989878
LGI1	10:93757808-93798174,10:93757808-93798174,10:93757808-93798174,10:93757935-93798159	15595	63	14	21	0.284513	0.989878
TCHP	12:109900273-109918069,12:109900517-109918069	15595	42	11	41	0.284525	0.989878
UGT2A1	4:69588416-69647698,4:69588416-69653249,4:69588416-69653249,4:69588416-69653249	15595	143	45	209	0.284582	0.989878
COL22A1	8:138588234-138914041	15595	417	89	435	0.284663	0.989878
CYB5B	16:69424594-69466264	15595	24	4	48	0.284899	0.989878
AK1	9:127866479-127873548,9:127866479-127877743,9:127866479-127879621	15595	66	17	27	0.284947	0.989878
EFEMP2	11:65866440-65872800,11:65866440-65872934	15595	106	20	31	0.284949	0.989878
ST6GALNAC1	17:76624755-76643838,17:76624755-76643838,17:76624762-76643757	15595	59	15	31	0.28507	0.989878
TECPR2	14:102362911-102465671,14:102362940-102502474	15595	100	15	39	0.285189	0.989878
OVCH1	12:29438025-29499693	15595	145	30	143	0.285232	0.989878
KRT34	17:41377668-41382384	15595	60	16	87	0.285374	0.989878
PLAT	8:42174717-42207724,8:42174717-42207724,8:42174717-42207724	15595	130	26	172	0.28542	0.989878
NUBPL	14:31561384-31861223,14:31561403-31861223,14:31577915-31861223,14:31714568-31861223	15595	54	6	43	0.285516	0.989878
LOC100506497	7:28979966-29013369	15595	13	4	198	0.285599	0.989878
NAALADL2-AS3	3:175079311-175115242	15595	6	1	24	0.285612	0.989878
SLC47A2	17:19678314-19716730,17:19678314-19716730,17:19678314-19716730,17:19678314-19716730,17:19678314-19718979	15595	52	11	33	0.28564	0.989878
ADSL	22:40346499-40366748,22:40346499-40366748,22:40346499-40366748,22:40346499-40369367,22:40346499-40387476	15595	171	37	74	0.285757	0.989878
SRF	6:43171268-43181506,6:43172389-43181506	15595	32	6	125	0.285781	0.989878
DALRD3	3:49015488-49018580,3:49015488-49018608,3:49015488-49021071	15595	80	15	32	0.285861	0.989878
CDH1	16:68737289-68835542,16:68737289-68835542,16:68737289-68835542,16:68737291-68835536	15595	96	17	99	0.286009	0.989878
OR2J2	6:29173533-29174574	15595	20	2	31	0.286274	0.989878
PCDHA3	5:140801056-141012346,5:140801197-140803672	15595	1159	212	939	0.286291	0.989878
HELQ	4:83407342-83455883,4:83407342-83455883,4:83407342-83455883,4:83407345-83455823,4:83451865-83455883,4:83451865-83455883,4:83451865-83455883	15595	132	27	58	0.286316	0.989878
UACA	15:70654553-70702308,15:70654553-70763558	15595	132	29	68	0.286426	0.989878
EPHX1	1:225810073-225845561,1:225810133-225845561,1:225825300-225845561	15595	83	17	24	0.286599	0.989878
TSTA3	8:143612617-143617479,8:143612617-143617549	15595	127	28	87	0.286794	0.989878
SMIM22	16:4788396-4796491,16:4788455-4796491,16:4795377-4796491,16:4795377-4796491	15595	15	4	29	0.28689	0.989878
NEURL2	20:45888471-45891287,20:45888471-45891287	15595	41	5	245	0.286905	0.989878
SLC39A5	12:56230050-56237845,12:56230716-56237845	15595	76	20	76	0.286915	0.989878
PILRA	7:100373444-100400099,7:100373444-100400099,7:100373486-100400093	15595	19	2	28	0.286955	0.989878
ARL6IP5	3:69084936-69106092	15595	28	8	66	0.287	0.989878
PDE5A	4:119494394-119627287,4:119494394-119628084,4:119494402-119628804	15595	152	19	298	0.287591	0.989878
GGCX	2:85544719-85561493,2:85544719-85561534,2:85558724-85561509	15595	187	46	98	0.287706	0.989878
PEX2	8:76980257-77000078,8:76980257-77000288,8:76980257-77001044,8:76980257-77001044	15595	80	14	23	0.287944	0.989878
LOC110117498-PIK3R3	1:46040139-46176495	15595	169	24	38	0.288039	0.989878
RMND1	6:151404761-151452126,6:151404761-151452181	15595	61	13	34	0.288308	0.989878
SLC25A22	11:790474-796263,11:790474-797995,11:790474-798281	15595	87	16	21	0.288456	0.989878
TNFRSF18	1:1203507-1206592,1:1203507-1206709,1:1203507-1206709	15595	27	6	25	0.288698	0.989878
PLOD3	7:101205983-101217581	15595	209	52	412	0.288979	0.989878
CNTRL	9:121088295-121177608,9:121121769-121177610	15595	168	30	59	0.28914	0.989878
LOC654780	16:84192557-84197053	15595	140	22	62	0.289199	0.989878
PCDHGB1	5:141350260-141352693,5:141350260-141512979	15595	1562	296	1277	0.289381	0.989878
DMBX1	1:46506995-46514214,1:46506995-46514214	15595	101	22	29	0.28949	0.989878
KRT6A	12:52487175-52493257	15595	125	35	327	0.289568	0.989878
THBS3	1:155195587-155207897,1:155195587-155207981,1:155195587-155207981,1:155195587-155207981	15595	274	54	116	0.289755	0.989878
QPCT	2:37344629-37373322	15595	57	20	116	0.290235	0.989878
MGA	15:41660411-41769943,15:41660411-41769943	15595	160	16	27	0.290243	0.989878
TFIP11	22:26491239-26512473,22:26491239-26512506,22:26491239-26512506,22:26491239-26512506,22:26491239-26512506,22:26491239-26512506,22:26491239-26512506	15595	76	14	35	0.290476	0.989878
TCTN1	12:110614026-110630257,12:110614026-110649130,12:110614026-110649131,12:110614026-110649131,12:110614026-110649131,12:110614026-110649131,12:110614026-110649131,12:110614026-110649131,12:110614026-110649131	15595	101	25	118	0.29051	0.989878
PITRM1	10:3137726-3172716,10:3137726-3172716,10:3137726-3172841,10:3137726-3172841,10:3137726-3172841,10:3137726-3172841,10:3137726-3172841,10:3137726-3172841,10:3137726-3172841,10:3137726-3172841,10:3137726-3172841,10:3137727-3172782,10:3137727-3172841	15595	147	32	344	0.290754	0.989878
CRACR2B	11:827918-831986,11:828259-831991	15595	44	13	33	0.290843	0.989878
GREB1L	18:21242241-21526112	15595	62	15	34	0.290889	0.989878
CCDC59	12:82352303-82358387,12:82352303-82358805	15595	35	8	98	0.29089	0.989878
IGF1R	15:98648538-98964530,15:98648538-98964530	15595	214	20	40	0.291046	0.989878
ZNRF3	22:28883766-29057488,22:28917388-29057488	15595	72	12	144	0.291133	0.989878
RPS27A	2:55231902-55235853,2:55232404-55235853,2:55232677-55235853	15595	25	5	86	0.291476	0.989878
ACTL7A	9:108862227-108863755	15595	117	23	325	0.291476	0.989878
TRNT1	3:3126939-3130679,3:3126939-3130679,3:3126939-3130679,3:3126939-3149022,3:3126939-3149022,3:3126939-3149022,3:3126939-3149022,3:3126939-3149022,3:3126939-3149022,3:3126939-3149022,3:3126939-3149022,3:3126939-3153435,3:3126939-3153435,3:3126939-3153435,3:3126939-3153435,3:3126939-3153435	15595	120	23	61	0.291787	0.989878
TRMT6	20:5937227-5950533,20:5937832-5950558	15595	41	7	37	0.291817	0.989878
LZTFL1	3:45823317-45842119,3:45823317-45842158,3:45823317-45915724,3:45823317-45915724	15595	41	8	48	0.291992	0.989878
RFC1	4:39287448-39366381,4:39287448-39366381,4:39287448-39366381,4:39287455-39366362	15595	86	16	72	0.292462	0.989878
WT1	11:32387775-32400400,11:32387775-32430817,11:32387775-32430817,11:32387775-32435539,11:32387775-32435539,11:32387775-32435539,11:32387775-32435539	15595	45	5	48	0.292889	0.989878
NID2	14:52004808-52069059	15595	183	32	195	0.293029	0.989878
TLR2	4:153684251-153706260,4:153684251-153706260,4:153684251-153706260,4:153684251-153706260,4:153684251-153706260,4:153684251-153706260,4:153684251-153706260,4:153684251-153706260	15595	40	10	109	0.293137	0.989878
FAM227B	15:49328394-49620921,15:49422514-49620931	15595	80	21	158	0.29376	0.989878
DHX58	17:42101410-42112714	15595	89	26	67	0.294286	0.989878
CYP4F22	19:15508524-15552317	15595	110	18	46	0.294334	0.989878
KDM4C	9:6720862-7077264,9:6757349-6815149,9:6757349-7014407,9:6757349-7077264,9:6757349-7077264,9:6757349-7175648,9:6757349-7175648,9:6757349-7175648,9:6757349-7175648,9:6757349-7175648,9:6757349-7175648,9:6757349-7175648,9:6757349-7175648,9:6757349-7175648,9:6757349-7175648,9:6757349-7175648	15595	125	18	23	0.294352	0.989878
ITGB5	3:124761948-124887365,3:124761948-124887684,3:124761948-124901411,3:124761948-124901411	15595	229	53	351	0.294433	0.989878
ACBD7-DCLRE1CP1	10:15015071-15088776	15595	44	11	33	0.294608	0.989878
IREB2	15:78437430-78501456,15:78438175-78473822,15:78438175-78501456,15:78438215-78501453,15:78438421-78501456	15595	87	13	93	0.294646	0.989878
TMEM134	11:67461709-67469251,11:67464347-67469277,11:67464347-67469277,11:67464347-67469277,11:67464347-67469277,11:67464347-67469277,11:67464347-67469277,11:67464347-67469277	15595	35	10	209	0.294694	0.989878
INHBE	12:57455306-57458025	15595	35	10	171	0.294739	0.989878
FANCD2	3:10026386-10099660,3:10026386-10101937,3:10026467-10101937	15595	129	26	63	0.295084	0.989878
TMEM80	11:695590-704131,11:695590-704131,11:695590-704131,11:695590-705028	15595	35	8	35	0.29513	0.989878
EOMES	3:27715948-27722715,3:27715948-27722715,3:27715948-27722715	15595	127	24	44	0.295211	0.989878
POLG2	17:64477784-64497054	15595	89	16	52	0.29527	0.989878
GBP4	1:89181144-89198942	15595	66	14	204	0.295573	0.989878
FNDC7	1:108712907-108742742	15595	105	21	92	0.295756	0.989878
FREM2	13:38687076-38887130	15595	295	48	85	0.29582	0.989878
GJB3	1:34781213-34786364,1:34782309-34786366	15595	114	27	111	0.295867	0.989878
FBP2	9:94558720-94593824	15595	125	34	369	0.296111	0.989878
CDHR1	10:84194536-84218694,10:84194634-84219620	15595	104	19	31	0.296444	0.989878
NEU2	2:233032671-233035057	15595	67	21	210	0.296466	0.989878
HPN	19:35040505-35066573,19:35040505-35066573	15595	52	12	25	0.296534	0.989878
HPN-AS1	19:35059058-35106304,19:35072800-35106271	15595	50	12	25	0.296534	0.989878
CGNL1	15:57376504-57550727,15:57376504-57550727	15595	132	24	256	0.296559	0.989878
SELENOM	22:31104776-31107568	15595	12	3	28	0.296678	0.989878
HPS1	10:98416197-98446935,10:98416197-98446963,10:98416197-98446963,10:98416197-98446963,10:98416197-98446963,10:98416197-98446963,10:98416197-98446963,10:98416197-98446963,10:98416197-98446963,10:98416197-98446963,10:98416197-98446963,10:98416197-98446963,10:98416197-98446963,10:98416197-98446963,10:98429145-98446963,10:98429145-98446963,10:98429145-98446963,10:98429145-98446963	15595	78	17	30	0.297021	0.989878
HCLS1	3:121631397-121660948,3:121631398-121660903	15595	42	9	37	0.297211	0.989878
MICB	6:31494880-31511124,6:31498049-31511124,6:31498144-31511124	15595	21	7	24	0.297282	0.989878
LIMA1	12:50175779-50201533,12:50175779-50222705,12:50175779-50283570,12:50175779-50283570	15595	92	17	29	0.297574	0.989878
SHOC1	9:111686518-111759533,9:111686518-111783499,9:111686518-111795008	15595	71	13	41	0.29802	0.989878
RCC1	1:28505942-28539196,1:28505942-28539196,1:28505942-28539196,1:28518232-28539196,1:28518232-28539196,1:28518232-28539196	15595	69	13	23	0.298027	0.989878
PNPT1	2:55634060-55693844	15595	105	21	36	0.298159	0.989878
ANTXR1	2:69013143-69146364,2:69013143-69172557,2:69013143-69249327	15595	70	19	54	0.298702	0.989878
IRAK3	12:66189197-66254614,12:66189197-66254614	15595	60	16	45	0.298721	0.989878
HSD17B6	12:56763323-56787790	15595	75	11	29	0.298733	0.989878
ERBB4	2:211375716-212538628,2:211375716-212538802	15595	176	31	37	0.298768	0.989878
EMC1-AS1	1:19210385-19230163,1:19210385-19240704	15595	87	15	30	0.298925	0.989878
PPM1J	1:112709993-112715328	15595	81	22	76	0.298938	0.989878
ACTL7B	9:108854588-108855995	15595	105	24	78	0.298982	0.989878
CPAMD8	19:16892946-16896973,19:16892946-17026810	15595	210	40	100	0.299101	0.989878
NDUFV2	18:9102698-9134340	15595	52	10	27	0.299157	0.989878
WRNIP1	6:2765431-2785745,6:2765431-2785745	15595	95	17	41	0.299781	0.989878
F13B	1:197039190-197067267	15595	100	16	23	0.299783	0.989878
IGHMBP2	11:68903850-68940601	15595	247	61	313	0.299859	0.989878
LOC101927572	19:36014498-36045972,19:36014498-36051117	15595	94	23	185	0.300142	0.989878
SEC23A	14:39031918-39103235	15595	185	30	72	0.300407	0.989878
LIG3	17:34980497-35003172,17:34980497-35005069	15595	126	18	32	0.300523	0.989878
MPG	16:77018-85851,16:78169-85851,16:78169-85851	15595	75	21	44	0.300538	0.989878
FOXD4L5	9:65282100-65285209	15595	26	12	206	0.300562	0.989878
UGT2B4	4:69480164-69495905,4:69480164-69495908,4:69480164-69526014	15595	58	13	28	0.300757	0.989878
ZCCHC4	4:25312773-25353127,4:25312773-25370383	15595	70	9	109	0.300851	0.989878
NRXN1	2:49918502-51032132,2:49918504-49974203,2:49918504-49974203,2:49918504-50347754,2:49918504-50347754,2:49918504-50347754,2:49918504-50347756,2:49918504-51032536,2:49918504-51032536,2:49918504-51032536,2:49918504-51032536,2:49918504-51032536,2:49918504-51032536,2:49918504-51032536,2:49918504-51032536,2:49918504-51032536,2:49918504-51032536,2:49918504-51032536,2:49918504-51032536,2:49918504-51032536,2:49918504-51032536,2:50916821-51032536,2:50916821-51032536,2:50916821-51032536,2:50922520-51032536	15595	274	45	126	0.300869	0.989878
NDUFAF6	8:94895767-94989654,8:94895767-94989654,8:94895767-94989654,8:94895767-94989654,8:94895767-95058716,8:94895767-95058716,8:94895767-95058716,8:94895767-95058716,8:94895767-95058716,8:94895767-95058716,8:94895767-95076813,8:94949579-94989654,8:94949579-94989654,8:94949579-94989654,8:95024974-95058716,8:95024974-95058716,8:95024974-95058716,8:95024974-95058716,8:95024974-95058716,8:95024974-95058716,8:95024974-95058716,8:95024974-95058716,8:95024974-95058716,8:95024974-95058716,8:95024974-95058716,8:95024974-95058716,8:95024974-95058716,8:95024974-95058716,8:95024974-95058716,8:95024974-95076813,8:95024974-95118496,8:95024974-95118496,8:95024988-95058710	15595	128	32	61	0.301006	0.989878
CLDN19	1:42733092-42740254,1:42733092-42740254,1:42733092-42740254	15595	68	12	38	0.301032	0.989878
C12orf29	12:88035535-88050160	15595	62	17	32	0.3011	0.989878
MMACHC	1:45500183-45511067,1:45500299-45513382	15595	103	20	156	0.301459	0.989878
SEMA3B	3:50267557-50277171,3:50267557-50277171,3:50268994-50277171,3:50269160-50277171,3:50273118-50277171,3:50273118-50277171,3:50273118-50277171	15595	89	25	77	0.301707	0.989878
PCOLCE2	3:142817873-142889083	15595	59	13	23	0.301741	0.989878
2001-09-01	16:30378132-30382561,16:30378132-30382815	15595	60	12	23	0.301973	0.989878
SLC17A5	6:73593378-73653992	15595	91	23	107	0.302075	0.989878
LRRIQ3	1:74026017-74198176,1:74026017-74198187	15595	66	15	74	0.302123	0.989878
VPS26C	21:37223419-37268108,21:37223419-37268108,21:37223419-37268108,21:37223422-37267334	15595	46	7	42	0.302172	0.989878
TGFB1	19:41330322-41353883	15595	54	7	61	0.302249	0.989878
AMPD3	11:10450320-10507579,11:10450676-10507579,11:10455118-10507579,11:10455933-10507579,11:10461130-10507579	15595	212	48	473	0.302269	0.989878
MYEF2	15:48134631-48178295,15:48139427-48178361,15:48152306-48178361	15595	105	22	190	0.302414	0.989878
PLA2G12A	4:109709988-109730070	15595	40	9	71	0.302523	0.989878
ACOT2	14:73567619-73575658,14:73569058-73574407,14:73569058-73575658,14:73569058-73575658	15595	55	9	45	0.302525	0.989878
DYNC1I2	2:171687408-171750158,2:171687408-171750158,2:171687408-171750158,2:171687408-171750158,2:171687408-171750158,2:171687671-171750158,2:171687671-171750158,2:171687671-171750158,2:171687671-171750158,2:171687671-171750158	15595	96	17	30	0.302665	0.989878
DLG1	3:197042559-197183872,3:197042559-197183872,3:197042559-197183872,3:197042559-197183872,3:197042559-197184131,3:197042559-197184131,3:197042559-197298135,3:197042559-197298135,3:197042559-197298135,3:197042559-197298135,3:197042559-197298135,3:197042559-197298135,3:197042559-197298135,3:197042559-197298135,3:197042559-197298135,3:197042559-197298135,3:197042559-197298135,3:197042559-197298135,3:197042559-197298135,3:197042559-197298135,3:197042559-197298576,3:197042559-197298576,3:197042559-197298576,3:197042559-197298612,3:197042559-197298612,3:197042559-197298612,3:197042559-197298612,3:197042559-197298612,3:197042559-197298612,3:197042559-197299272,3:197042559-197299321	15595	90	19	28	0.30267	0.989878
GOLGA6D	15:75282840-75295807	15595	17	5	52	0.302694	0.989878
LMTK3	19:48485270-48513189	15595	45	9	70	0.30272	0.989878
NPBWR1	8:52939907-52940894	15595	52	8	29	0.302885	0.989878
MAPK13	6:36130483-36144524,6:36130512-36144521	15595	78	13	62	0.303043	0.989878
COCH	14:30874534-30890616,14:30874534-30890616,14:30874558-30890618	15595	117	21	207	0.30321	0.989878
TMPRSS11B	4:68226652-68245694	15595	63	16	35	0.303229	0.989878
MPZL3	11:118226689-118252365,11:118226689-118252368,11:118226689-118252368,11:118226689-118252368	15595	41	14	125	0.30348	0.989878
C9orf152	9:110199565-110208133	15595	9	4	34	0.303563	0.989878
PCDHA7	5:140834268-141012346,5:140834383-140836753	15595	790	142	807	0.303807	0.989878
TC2N	14:91779745-91867536,14:91779751-91836526,14:91779751-91836526,14:91779751-91836526	15595	57	13	58	0.303843	0.989878
CNDP2	18:74496362-74523454,18:74499587-74523454	15595	85	22	37	0.303943	0.989878
SLC12A7	5:1050383-1112063	15595	353	97	312	0.304184	0.989878
CYB5RL	1:54172150-54200101,1:54172150-54200101,1:54172150-54200101,1:54186152-54200101,1:54190550-54200101	15595	83	20	46	0.304307	0.989878
ASPG	14:104085699-104115582	15595	60	8	45	0.304332	0.989878
FCRL6	1:159800510-159816257,1:159802359-159816257	15595	34	9	75	0.304403	0.989878
TOP1MT	8:143309325-143334891,8:143309325-143359977,8:143309325-143359977	15595	78	13	64	0.304428	0.989878
HOXB1	17:48528525-48531011	15595	52	14	57	0.304881	0.989878
TTC30A	2:177612999-177618742	15595	95	13	23	0.304957	0.989878
LHFPL2	5:78485229-78648772	15595	37	7	84	0.30497	0.989878
USP32	17:60177327-60392133	15595	65	12	28	0.305002	0.989878
CAPN10	2:240586715-240599109,2:240586733-240599104	15595	159	36	179	0.305022	0.989878
ARHGEF39	9:35659342-35665195	15595	43	6	21	0.30526	0.989878
SVIL	10:29457347-29634972,10:29457347-29735801,10:29457347-29735924,10:29457347-29737001	15595	102	18	22	0.305304	0.989878
BCAN	1:156641947-156653472,1:156642116-156659528	15595	84	18	32	0.305461	0.989878
SLC25A40	7:87833567-87876360	15595	84	13	268	0.305515	0.989878
SELENOO	22:50201010-50217616	15595	168	45	103	0.305539	0.989878
TTC3	21:37073183-37203118,21:37073183-37203118,21:37073183-37203118,21:37073183-37203118,21:37073183-37203118,21:37073183-37203118,21:37073183-37203118,21:37073183-37203118,21:37073183-37203118,21:37082946-37203118	15595	127	17	32	0.305605	0.989878
NUDT7	16:77722491-77742260,16:77722491-77742260,16:77722491-77742260,16:77722513-77742260	15595	26	8	74	0.305926	0.989878
CLCNKB	1:16043735-16057326,1:16048761-16057326	15595	227	46	109	0.305964	0.989878
HAUS6	9:19053136-19102942,9:19053140-19102904	15595	66	13	32	0.305986	0.989878
LOC101929523	6:169213211-169239562	15595	206	45	89	0.306004	0.989878
SPG11	15:44562695-44663662,15:44562695-44663678	15595	413	76	170	0.306031	0.989878
CD93	20:23079359-23086324	15595	73	11	31	0.306384	0.989878
MTMR11	1:149928650-149936373,1:149928650-149936879	15595	160	36	501	0.306433	0.989878
ASB14	3:57268350-57278952,3:57268350-57292682	15595	121	21	39	0.306468	0.989878
ATG9A	2:219219379-219229636,2:219219379-219229688,2:219219379-219229688	15595	65	5	54	0.306469	0.989878
RFC2	7:74231501-74254399,7:74231501-74254458,7:74231501-74254458,7:74231501-74254458,7:74231501-74254458	15595	73	13	25	0.30662	0.989878
DDX25	11:125903375-125923403,11:125904507-125928843	15595	85	16	30	0.306732	0.989878
LONP1	19:5691833-5720165,19:5691833-5720165,19:5691833-5720258,19:5691833-5720452	15595	162	36	121	0.306735	0.989878
OSBPL9	1:51616873-51789219,1:51616873-51789219,1:51616873-51789219,1:51616873-51789219,1:51616873-51789219,1:51616873-51789219,1:51617091-51789219,1:51729813-51789219,1:51729813-51789219,1:51729813-51789219,1:51729813-51789219,1:51729813-51789219	15595	51	10	25	0.306792	0.989878
PRR5-ARHGAP8	22:44702197-44862784	15595	113	29	139	0.306875	0.989878
TPCN2	11:69048931-69090597	15595	240	48	190	0.306954	0.989878
LIF	22:30240446-30246851,22:30240452-30246759	15595	37	14	25	0.307047	0.989878
TM7SF3	12:26971583-27014384	15595	67	15	26	0.307229	0.989878
ALOX12B	17:8072635-8087716	15595	121	28	43	0.307434	0.989878
PCDHA5	5:140821612-141012346,5:140821775-140824226	15595	979	181	883	0.307687	0.989878
MAT1A	10:80271819-80289658	15595	107	18	23	0.307894	0.989878
UBE2U	1:64203617-64246274,1:64203622-64246274,1:64203622-64246274,1:64203622-64267382,1:64203622-64267382,1:64203622-64267382,1:64203622-64267382	15595	31	3	22	0.307905	0.989878
CD82	11:44565590-44619765,11:44565662-44620358	15595	77	15	126	0.307946	0.989878
HCST	19:35902479-35904271,19:35902479-35904271	15595	10	3	29	0.307976	0.989878
CPT1C	19:49691107-49713731,19:49691107-49713731,19:49691107-49713731,19:49691107-49713731,19:49691107-49713731	15595	195	40	138	0.308001	0.989878
E2F2	1:23506437-23531233	15595	33	9	56	0.308118	0.989878
LYPLAL1	1:219173830-219212865,1:219173830-219212865,1:219173830-219212865,1:219173830-219212865,1:219173877-219212858,1:219174170-219212865,1:219174968-219212865	15595	46	11	43	0.308132	0.989878
ADGRF1	6:46997707-47042332,6:47019885-47042363	15595	102	15	42	0.308174	0.989878
TMEM136	11:120325128-120333679,11:120325128-120333679,11:120325128-120333679,11:120325128-120333679,11:120325128-120333679,11:120325128-120333679,11:120325128-120333679	15595	55	16	90	0.308222	0.989878
NFE2L3	7:26152197-26187136	15595	96	16	32	0.308233	0.989878
MYO3A	10:25934228-26212532,10:25934228-26023488	15595	385	82	352	0.308318	0.989878
NAV2	11:19350723-20121601,11:19712836-20121601,11:19713334-20121601,11:19713334-20121601,11:20022555-20121601	15595	161	27	241	0.308381	0.989878
UPK1A	19:35666515-35678485,19:35666515-35678485	15595	63	15	35	0.308421	0.989878
CNTN1	12:40692438-41072415,12:40692441-40972717,12:40827937-40972717,12:40908356-41072411	15595	93	7	39	0.308439	0.989878
DSG3	18:31447740-31478702	15595	80	14	53	0.308502	0.989878
ULK4	3:41246598-41962103,3:41246598-41962440,3:41246598-41962440,3:41350402-41962440	15595	124	27	181	0.308649	0.989878
CEP350	1:179954809-180114875	15595	118	24	31	0.308821	0.989878
SARDH	9:133663561-133738352,9:133663561-133739955	15595	342	75	179	0.308844	0.989878
CPZ	4:8592659-8619761,4:8592659-8619761,4:8592764-8619752	15595	192	38	77	0.309028	0.989878
KRT82	12:52393950-52406392	15595	135	32	477	0.309205	0.989878
TEPSIN	17:81228276-81239091,17:81228276-81239091	15595	46	10	66	0.309343	0.989878
VIPR1	3:42489298-42537573,3:42502611-42537573,3:42502611-42537573,3:42502611-42537573,3:42502642-42537568	15595	78	15	27	0.309372	0.989878
NUDT18	8:22106877-22109419	15595	31	11	43	0.309592	0.989878
NHEJ1	2:219075323-219160865	15595	33	6	33	0.309733	0.989878
A2M	12:9067707-9116229,12:9067707-9116229,12:9067707-9116229,12:9067707-9116229	15595	99	13	24	0.309765	0.989878
SYT12	11:67022718-67050863,11:67022718-67050863,11:67023133-67050863,11:67023344-67050863	15595	61	15	27	0.309849	0.989878
CENPO	2:24793114-24822376,2:24793114-24822376,2:24793114-24822376,2:24793114-24822376,2:24793114-24822376,2:24793424-24822376	15595	70	15	38	0.310151	0.989878
THAP3	1:6624864-6633582,1:6625149-6633582,1:6625149-6635586	15595	55	10	174	0.310292	0.989878
MRPS7	17:75261878-75266376	15595	40	6	62	0.310427	0.989878
TNKS	8:9555911-9782346	15595	161	24	36	0.310549	0.989878
PCDHA4	5:140807067-141012346,5:140807073-140809667	15595	1065	195	914	0.310614	0.989878
FOXRED1	11:126269039-126278132,11:126269039-126278132,11:126269144-126278132	15595	149	31	108	0.310718	0.989878
PSAT1	9:78297074-78330093,9:78297124-78330093	15595	107	23	50	0.311082	0.989878
TTI1	20:37983006-38033468,20:37983020-38033456	15595	117	18	50	0.311244	0.989878
EDIL3	5:83940553-84384880,5:83940594-84384867	15595	162	19	177	0.31129	0.989878
PCDHGA5	5:141364330-141366772,5:141364330-141512979	15595	1326	256	1211	0.311437	0.989878
PIGN	18:62041163-62187056,18:62044224-62187056	15595	156	40	83	0.31152	0.989878
SLC26A9	1:205913047-205943460,1:205913051-205943456	15595	176	44	96	0.311582	0.989878
TANC2	17:62966234-63427701	15595	116	16	22	0.312048	0.989878
TCF21	6:133889120-133895537,6:133889121-133892255	15595	37	4	32	0.312181	0.989878
MROH7-TTC4	1:54641739-54742655,1:54641739-54742655,1:54641739-54742655	15595	145	16	27	0.312235	0.989878
BEST3	12:69643507-69699416,12:69653608-69689277,12:69653608-69699303,12:69653608-69699416,12:69683240-69689277,12:69683240-69699416,12:69683240-69699416	15595	183	30	78	0.312241	0.989878
DOC2A	16:30005513-30011027,16:30005513-30011080,16:30005513-30011080,16:30005513-30011421,16:30005513-30012348,16:30005513-30013596	15595	81	17	56	0.312388	0.989878
ANKRD18A	9:38571363-38620596,9:38571363-38620660	15595	55	12	25	0.312468	0.989878
AK8	9:132725577-132878811,9:132725577-132878811,9:132725577-132878811	15595	61	13	238	0.312508	0.989878
PM20D1	1:205828021-205850148,1:205828024-205850132	15595	61	15	35	0.312837	0.989878
PDLIM2	8:22578740-22594297,8:22580474-22594297,8:22580474-22594297,8:22580474-22598025	15595	59	14	21	0.312847	0.989878
EMC7	15:34084017-34101862	15595	13	4	222	0.312853	0.989878
KSR2	12:117453033-117968990	15595	116	27	41	0.312943	0.989878
MNT	17:2384072-2401060	15595	47	12	21	0.312978	0.989878
BDH2	4:103077591-103099834	15595	56	13	285	0.313123	0.989878
AKR1B10	7:134527566-134541412	15595	44	10	41	0.313406	0.989878
GNPTAB	12:101745498-101830959	15595	303	58	115	0.313409	0.989878
MAN1B1	9:137086926-137109187,9:137086926-137109187,9:137086984-137109183	15595	199	39	74	0.313535	0.989878
MYO1F	19:8520789-8577447,19:8520789-8577447	15595	286	60	145	0.313578	0.989878
POMT1	9:131502901-131523806,9:131502901-131523806,9:131502901-131523806,9:131502901-131523806,9:131502901-131523806,9:131502901-131523806,9:131502901-131523806,9:131502901-131523806,9:131502901-131523806,9:131502901-131523806,9:131502901-131523806,9:131502901-131523806,9:131502901-131523806,9:131502901-131523806,9:131502901-131523806,9:131502901-131523806,9:131502901-131523806,9:131502901-131523806,9:131502901-131523806,9:131502901-131523806,9:131502901-131523806,9:131502901-131523806,9:131502901-131523806	15595	238	47	120	0.313661	0.989878
CLRN2	4:17515164-17527104	15595	50	13	29	0.313734	0.989878
IL5RA	3:3066323-3110374,3:3066323-3110374,3:3066323-3110374,3:3090172-3110374,3:3090172-3110374,3:3091809-3110374,3:3091809-3110374	15595	65	12	157	0.313834	0.989878
TLX1NB	10:101089320-101131146,10:101089320-101131146,10:101114699-101141266	15595	57	12	21	0.31406	0.989878
TLX1	10:101131299-101137789,10:101131303-101137789	15595	57	12	21	0.31406	0.989878
IGLL5	22:22887779-22895833,22:22887779-22895833	15595	19	6	56	0.31406	0.989878
KRT5	12:52514574-52520394	15595	128	31	57	0.314071	0.989878
PKHD1	6:51615346-52087625,6:51720848-52087625	15595	630	135	940	0.314132	0.989878
PER3	1:7784428-7845180,1:7784428-7845180,1:7784428-7845180,1:7784428-7845180,1:7784428-7845180	15595	94	23	38	0.314422	0.989878
ILDR1	3:121987322-122022247,3:121987322-122022280,3:121987322-122022280	15595	80	16	46	0.314471	0.989878
ADAMTSL5	19:1505021-1513019,19:1505021-1513019	15595	81	20	44	0.31459	0.989878
ANKRD16	10:5861615-5889893,10:5878086-5889897,10:5878086-5889897	15595	73	20	53	0.314619	0.989878
SUSD2	22:24181486-24189106	15595	107	18	37	0.314706	0.989878
WDR35	2:19910265-19990123,2:19910265-19990123	15595	203	35	72	0.315095	0.989878
FGD5	3:14818961-14934565,3:14818961-14934565	15595	79	12	29	0.315098	0.989878
HLA-DRB1	6:32578769-32589836,6:32578769-32589836	15595	28	21	934	0.315144	0.989878
CHRNA7	15:30360565-30373146,15:30360565-30377111,15:30360565-30377111,15:32030482-32170183,15:32030482-32170183,15:32030482-32170183	15595	125	35	99	0.315164	0.989878
SDHD	11:112086823-112095801,11:112086823-112095801,11:112086823-112095801,11:112086823-112095801,11:112086872-112095794	15595	70	13	553	0.315233	0.989878
COL2A1	12:47972964-48004502,12:47972966-48004476	15595	345	60	178	0.315539	0.989878
RAB33B	4:139453806-139475915	15595	41	8	135	0.315604	0.989878
LPIN3	20:41340852-41360585,20:41340852-41360585,20:41340919-41360582	15595	206	64	268	0.315663	0.989878
PTP4A3	8:141421387-141432454,8:141421387-141432454	15595	62	8	24	0.315746	0.989878
CETP	16:56961922-56983844,16:56961949-56983845	15595	43	18	55	0.315828	0.989878
SLC9C1	3:112140898-112294216,3:112140904-112294258,3:112140904-112294258	15595	97	18	49	0.315893	0.989878
IL7R	5:35856848-35879603,5:35856890-35879603	15595	56	10	21	0.316165	0.989878
GRIN3A	9:101569351-101738580	15595	153	29	86	0.316265	0.989878
AP3S1	5:115841605-115914081,5:115841605-115914081,5:115841605-115914081,5:115841605-115914081,5:115841605-115914081,5:115841934-115914081,5:115841945-115914080,5:115841945-115914080,5:115841945-115914080,5:115841945-115914080,5:115841945-115914080,5:115841945-115914080,5:115842486-115914080	15595	19	5	21	0.316432	0.989878
ALX1	12:85280219-85301783	15595	47	9	359	0.316929	0.989878
FGFBP1	4:15935569-15938740	15595	21	7	35	0.316988	0.989878
SPATA22	17:3440010-3471747,17:3440010-3471773,17:3440010-3471805,17:3440010-3471832,17:3440010-3471848,17:3440010-3471848,17:3440010-3513852,17:3440010-3513852	15595	111	20	76	0.317051	0.989878
NDUFAF5	20:13785025-13803416,20:13785025-13818421,20:13785025-13818421,20:13785025-13818421,20:13785025-13818421,20:13785025-13818421,20:13785025-13818421,20:13785025-13818421,20:13785025-13818421,20:13785025-13818421,20:13785025-13818421,20:13785025-13818421,20:13785027-13821580	15595	83	23	42	0.317206	0.989878
ALOX5	10:45374165-45446119,10:45374165-45446119,10:45374165-45446119,10:45374165-45446119,10:45374215-45446115	15595	178	31	41	0.317641	0.989878
EIF2AK1	7:6022246-6059175,7:6022246-6059229	15595	117	21	26	0.317956	0.989878
EVC2	4:5562418-5709548,4:5562439-5708559	15595	155	24	45	0.31831	0.989878
ITGA8	10:15513948-15720335,10:15513953-15719922	15595	156	29	75	0.318385	0.989878
UROD	1:45012132-45015669,1:45012253-45015575,1:45012253-45015575,1:45012253-45015575	15595	117	24	232	0.318465	0.989878
TACR1	2:75046462-75199520,2:75051035-75199519	15595	62	15	66	0.318625	0.989878
DSEL	18:67506586-67516720	15595	107	16	40	0.318644	0.989878
ETV3L	1:157092042-157099808	15595	29	7	23	0.318825	0.989878
CYP8B1	3:42872191-42876141	15595	50	9	25	0.318934	0.989878
SLFN12	17:35410921-35432524,17:35410921-35433176	15595	35	4	33	0.319146	0.989878
CORO2A	9:98120974-98172892,9:98120974-98192637	15595	88	26	81	0.319323	0.989878
KDR	4:55078480-55125595	15595	154	36	72	0.319648	0.989878
STOX2	4:183798021-184023530,4:183905306-184023526	15595	60	8	25	0.319754	0.989878
PFKM	12:48105252-48146404,12:48105252-48146404,12:48105252-48146404,12:48105620-48146404,12:48105872-48146404,12:48105922-48146404,12:48106115-48146404,12:48106115-48146404,12:48106115-48146404,12:48106115-48146404,12:48106115-48146404,12:48119229-48146404,12:48119229-48146404,12:48119229-48146404,12:48119229-48146404,12:48119229-48146404,12:48119229-48146404,12:48119229-48146404,12:48119229-48146404,12:48119229-48146404,12:48119229-48146404,12:48119229-48146404,12:48119363-48146404,12:48122646-48146404,12:48122646-48146404	15595	200	33	60	0.319913	0.989878
LRRN4	20:6040545-6054080	15595	41	9	263	0.319987	0.989878
CIZ1	9:128166064-128191572,9:128166064-128191589,9:128166064-128191589,9:128166064-128191589,9:128166064-128192104,9:128166064-128204383,9:128166064-128204383	15595	57	4	125	0.320133	0.989878
ACY1	3:51983283-51989202,3:51983283-51989202,3:51983283-51989202,3:51983283-51989202,3:51983534-51989197	15595	74	21	164	0.320173	0.989878
HNF1B	17:37686430-37745059,17:37686430-37745078,17:37686430-37745078	15595	144	25	88	0.320413	0.989878
CRLF1	19:18593236-18606799	15595	70	14	23	0.320504	0.989878
KIAA1324L	7:86876905-86965975,7:86876905-87040234,7:86876905-87040234,7:86876905-87059654	15595	88	12	79	0.320523	0.989878
DNAJC30	7:73680917-73683451	15595	30	3	39	0.320675	0.989878
LOC100130331	1:237862174-237928319	15595	100	20	75	0.321018	0.989878
ZP4	1:237882376-237890922	15595	100	20	75	0.321018	0.989878
HELLS	10:94545766-94602099,10:94545766-94602099,10:94545766-94602099,10:94545766-94602099,10:94545766-94602099,10:94545766-94602099,10:94545766-94602099,10:94545766-94602099,10:94545766-94602099,10:94545787-94602099	15595	94	18	50	0.321039	0.989878
TMC1	9:72521800-72836351	15595	114	30	82	0.321253	0.989878
PRKN	6:161347416-162727766,6:161347557-162727802,6:161347557-162727802	15595	169	42	501	0.321315	0.989878
CFAP410	21:44328943-44338338,21:44328943-44339390,21:44328943-44339402,21:44328943-44339402	15595	43	9	21	0.321371	0.989878
LAMA5-AS1	20:62353009-62356478,20:62353009-62356478,20:62353009-62356478	15595	11	1	48	0.321694	0.989878
AVEN	15:33866226-34039204	15595	61	15	55	0.321703	0.989878
MYBPHL	1:109292364-109307011,1:109292364-109307041	15595	67	17	210	0.321784	0.989878
SLC35E2A	1:1724837-1745999,1:1727384-1745999	15595	23	13	338	0.321876	0.989878
TXNRD3	3:126607051-126655124,3:126607058-126655124	15595	135	30	60	0.321881	0.989878
TMBIM4	12:66136935-66170072,12:66136935-66170072,12:66136935-66170072,12:66136935-66170072	15595	36	12	90	0.321971	0.989878
RHBDF1	16:58058-72631	15595	143	25	43	0.32205	0.989878
VAC14	16:70687438-70801158,16:70687438-70801176	15595	119	23	26	0.322065	0.989878
STARD9	15:42575605-42720998	15595	440	90	284	0.32207	0.989878
MICALL1	22:37906147-37942458	15595	94	21	31	0.322088	0.989878
SOS2	14:50117131-50231578	15595	153	25	33	0.32233	0.989878
CLDN18	3:137998815-138033652,3:138010164-138033649	15595	59	15	35	0.322504	0.989878
RBL1	20:36996350-37096215,20:36996350-37096215,20:36996350-37096215,20:37003573-37096215	15595	251	55	179	0.322561	0.989878
SOX6	11:15966448-16356546,11:15966448-16402863,11:15966448-16402863,11:15966448-16408856,11:15966448-16476388,11:15966448-16738477	15595	149	43	106	0.322605	0.989878
MAGI1	3:65354230-66038834,3:65354230-66038834,3:65354230-66038918,3:65354230-66038918,3:65359268-66038834,3:65359271-66038918	15595	102	15	32	0.322698	0.989878
KCNJ16	17:70075224-70135605,17:70075224-70135605,17:70075224-70135605,17:70075224-70135605,17:70104844-70135605,17:70104844-70135605,17:70104844-70135605,17:70104844-70135605	15595	108	22	74	0.322699	0.989878
LOC100506071	14:30876178-30889808	15595	114	19	204	0.322884	0.989878
TCN1	11:59852807-59866487	15595	40	10	21	0.322896	0.989878
CHURC1-FNTB	14:64914360-65062655,14:64914360-65062655	15595	127	20	83	0.322983	0.989878
KTN1	14:55580206-55684578,14:55580206-55684584,14:55580206-55684584,14:55580206-55684584,14:55580206-55684584,14:55580206-55684584	15595	94	12	52	0.322988	0.989878
PIGK	1:77088989-77219430	15595	60	13	27	0.323058	0.989878
PACRG	6:162727131-163315492,6:162727131-163315492,6:162727969-163315492	15595	48	17	40	0.323089	0.989878
COL4A2-AS1	13:110502575-110508179	15595	96	18	72	0.323285	0.989878
DSCC1	8:119833975-119855894	15595	44	10	165	0.323362	0.989878
STX10	19:13144057-13150374,19:13144057-13150374,19:13144057-13150374,19:13144057-13150375	15595	41	5	38	0.323364	0.989878
GTF2I	7:74657664-74717066,7:74657664-74760692,7:74657664-74760692,7:74657664-74760692,7:74657664-74760692,7:74657664-74760692	15595	8	2	33	0.323494	0.989878
RNF167	17:4940007-4945223,17:4940007-4945223,17:4940007-4945223,17:4940007-4945223,17:4940007-4945223,17:4940007-4945223,17:4940007-4945223,17:4940007-4945223,17:4940007-4945223,17:4940007-4945223,17:4940007-4945223	15595	31	5	22	0.323834	0.989878
PLIN1	15:89664369-89679367,15:89664369-89679417	15595	45	13	47	0.323972	0.989878
SPTB	14:64746282-64823380,14:64746282-64879907,14:64766398-64879907	15595	233	58	313	0.324046	0.989878
UBA5	3:132654445-132678107,3:132659496-132678107,3:132659496-132678107,3:132660696-132678107,3:132660696-132678107	15595	38	8	104	0.324065	0.989878
ASB5	4:176213674-176269222	15595	63	14	42	0.324237	0.989878
KRT2	12:52644557-52652211	15595	107	20	33	0.324249	0.989878
FIBIN	11:26994080-26997085	15595	21	4	144	0.324413	0.989878
SLCO1B3	12:20810703-20916909,12:20822542-20916909	15595	102	27	137	0.32459	0.989878
PYGB	20:25248084-25298012	15595	395	94	388	0.324866	0.989878
SETDB1	1:150926262-150964737,1:150926338-150945320,1:150926338-150964744,1:150926338-150964744,1:150926362-150964737	15595	115	13	25	0.324982	0.989878
CDK5RAP3	17:47970527-47981786,17:47970955-47981786,17:47970955-47981786,17:47970955-47981786,17:47971112-47981781	15595	88	20	44	0.32505	0.989878
CENPV	17:16342537-16353469	15595	18	5	43	0.325088	0.989878
ALDH6A1	14:74057664-74084493,14:74057664-74084493,14:74057664-74084493	15595	142	22	241	0.325111	0.989878
MFSD2A	1:39955111-39969968,1:39955111-39969968,1:39955111-39969968,1:39955111-39969968,1:39955111-39969968,1:39955111-39969968,1:39955111-39969968,1:39955111-39969968	15595	76	14	43	0.325274	0.989878
EARS2	16:23522012-23557375,16:23522012-23557375,16:23525019-23557375	15595	80	25	46	0.325519	0.989878
MRPL13	8:120395843-120445407	15595	34	5	125	0.325627	0.989878
FOXD4L1	2:113499083-113501150	15595	57	16	225	0.325801	0.989878
GALNT11	7:152025673-152122340,7:152025673-152122347	15595	112	26	299	0.325808	0.989878
EDRF1	10:125719514-125764143,10:125719514-125764143,10:125719514-125764143,10:125719514-125764143,10:125719708-125764137	15595	83	12	21	0.326344	0.989878
C9orf85	9:71911638-71973455,9:71911638-71973459,9:71911638-71973459,9:71911638-71986067,9:71911638-71986067,9:71911638-71986067,9:71911638-71986067	15595	20	12	54	0.326411	0.989878
CYREN	7:135092308-135170826,7:135165779-135169474,7:135165779-135169474,7:135165779-135170513,7:135165779-135170524,7:135165779-135170707,7:135165779-135170826,7:135165779-135170826,7:135165779-135170826,7:135165779-135170826,7:135165779-135170826	15595	11	3	30	0.326591	0.989878
GBP5	1:89258950-89272861,1:89258950-89272861	15595	91	22	360	0.326728	0.989878
CBLC	19:44777868-44800646,19:44777889-44800652	15595	123	21	368	0.326946	0.989878
FERMT2	14:52857270-52951097,14:52857272-52951050,14:52859487-52951097	15595	83	10	28	0.326952	0.989878
EFNA4	1:155063736-155069553,1:155063736-155069553,1:155063739-155069553	15595	45	15	160	0.327279	0.989878
NPIPB4	16:21834562-21857756	15595	14	7	56	0.327327	0.989878
FGD6	12:95076748-95217467	15595	107	22	59	0.327423	0.989878
ATP6V1B1	2:70935899-70965431	15595	217	55	201	0.327646	0.989878
RNF19B	1:32936445-32964813,1:32936445-32964813,1:32936445-32964813	15595	44	9	24	0.32766	0.989878
PPFIA2	12:81257974-81369414,12:81257974-81369414,12:81257974-81512391,12:81257974-81598371,12:81257974-81598371,12:81257974-81758507,12:81257974-81758507,12:81257974-81758695,12:81257974-81758695,12:81257974-81759330	15595	50	7	307	0.327783	0.989878
OXCT2	1:39769524-39771348	15595	53	14	51	0.327869	0.989878
VPS50	7:93232339-93276425,7:93232339-93361123,7:93232365-93361123	15595	92	15	28	0.327889	0.989878
IQGAP3	1:156525404-156572565	15595	229	39	156	0.32804	0.989878
ASB16	17:44170705-44179083	15595	84	16	34	0.328171	0.989878
KCTD14	11:78015714-78023276,11:78015714-78046191	15595	28	9	21	0.328406	0.989878
DNAJC16	1:15526812-15571733,1:15526812-15571733,1:15526847-15571733	15595	88	14	35	0.328493	0.989878
HIST1H4B	6:26026895-26027252	15595	103	21	86	0.328631	0.989878
C1orf53	1:197902629-197907359	15595	20	5	23	0.328788	0.989878
KHNYN	14:24429285-24441341,14:24429934-24441341,14:24429953-24441843	15595	102	19	134	0.328971	0.989878
KCTD19	16:67289431-67326741	15595	67	11	112	0.329135	0.989878
MYBPH	1:203167810-203175826	15595	70	21	36	0.32915	0.989878
OTOGL	12:80209452-80379090,12:80099536-80380880	15595	411	84	281	0.329157	0.989878
PAX3	2:222199886-222298996,2:222199886-222298996,2:222199886-222298996,2:222199886-222298996,2:222199886-222298996,2:222201712-222298996,2:222293629-222298996,2:222293629-222298996	15595	120	21	49	0.329347	0.989878
CCR9	3:45886503-45903175,3:45886503-45903175,3:45886542-45903174	15595	27	6	46	0.329492	0.989878
SLC10A1	14:69775415-69797241	15595	75	18	43	0.329532	0.989878
KL	13:33016422-33066143	15595	103	20	51	0.32993	0.989878
HACD3	15:65530462-65578347	15595	29	4	24	0.329974	0.989878
MC5R	18:13825543-13826862	15595	36	10	24	0.330354	0.989878
HERC3	4:88592422-88657434,4:88592422-88708542,4:88592479-88708537	15595	88	16	45	0.330581	0.989878
SLC16A8	22:38078136-38083163	15595	96	16	53	0.330642	0.989878
HCN4	15:73319858-73368958	15595	201	40	82	0.330651	0.989878
SLC4A3	2:219627569-219641980,2:219627569-219641980,2:219627569-219641980,2:219627629-219641971	15595	221	41	85	0.330675	0.989878
UGT2A2	4:69588416-69639642,4:69588416-69639642	15595	117	39	199	0.330924	0.989878
LOC653513	1:148929140-148932725,1:149197558-149201146	15595	6	3	28	0.330952	0.989878
SLC2A1	1:42925374-42958868	15595	60	13	21	0.331039	0.989878
RERE	1:8352403-8423687,1:8352403-8817640,1:8352403-8817640	15595	112	20	23	0.331193	0.989878
LPXN	11:58526870-58575917,11:58526870-58578239,11:58526870-58578239	15595	88	24	88	0.331661	0.989878
MFSD11	17:76736564-76778817,17:76736564-76778817,17:76736564-76778817,17:76736564-76778817,17:76736564-76778817,17:76737500-76778817,17:76737500-76778817,17:76737500-76778817,17:76737500-76778817,17:76737500-76778817,17:76737500-76778817,17:76737500-76778817,17:76737500-76778817,17:76737500-76778817,17:76737500-76778817,17:76737500-76778817,17:76737500-76778817,17:76737500-76778817,17:76737500-76778817,17:76737500-76778817,17:76737500-76778817,17:76737500-76778817,17:76737500-76778817	15595	108	20	39	0.331936	0.989878
ITGA2	5:52989325-53094779,5:52989325-53094779,5:52989325-53094779,5:52989325-53094779,5:52989325-53094779,5:52989351-53094779	15595	161	29	162	0.33194	0.989878
HOGA1	10:97584344-97612798,10:97584388-97612798	15595	121	28	38	0.332113	0.989878
ZC3H14	14:88562908-88613509,14:88562908-88613509,14:88562908-88613509,14:88562908-88613509,14:88562908-88613509,14:88562908-88613509,14:88562908-88613509,14:88562908-88613509,14:88562908-88613509,14:88562908-88613509,14:88562908-88613509,14:88562908-88613509,14:88562908-88613509,14:88562908-88613509,14:88562908-88613509,14:88562908-88613509,14:88562908-88613509,14:88562908-88613509,14:88562908-88613509,14:88562908-88613509,14:88562908-88613509,14:88562908-88613509,14:88562908-88613509,14:88562908-88613509,14:88562908-88613509,14:88563036-88627596,14:88563346-88613509,14:88563346-88613509,14:88594385-88613509	15595	81	15	69	0.332261	0.989878
CDO1	5:115804732-115816657,5:115804732-115816657,5:115804732-115816659,5:115804732-115816708,5:115804732-115816708,5:115804732-115816708,5:115804732-115816708,5:115804732-115816708	15595	28	3	26	0.332437	0.989878
ZSWIM2	2:186827479-186849170	15595	51	11	99	0.33249	0.989878
MROH5	8:141433825-141507229,8:141433828-141507230,8:141433828-141507230,8:141433828-141507230	15595	105	15	69	0.332517	0.989878
KCND3	1:111775831-111989155,1:111775831-111989155	15595	91	16	107	0.332615	0.989878
PCDHB16	5:141181689-141186221	15595	23	4	266	0.332663	0.989878
STAC2	17:39210535-39225872,17:39210540-39225945	15595	71	19	35	0.332707	0.989878
SYNPO2L	10:73644880-73651039,10:73644885-73656029	15595	55	9	43	0.332953	0.989878
PRAMEF4	1:12879211-12886201	15595	18	5	48	0.332961	0.989878
TIMP4	3:12153067-12158912	15595	67	12	24	0.33309	0.989878
DIS3	13:72752169-72781900,13:72755401-72782128,13:72755401-72782128,13:72755401-72782128	15595	162	36	77	0.333109	0.989878
CLNK	4:10486394-10684768	15595	57	11	135	0.333208	0.989878
KLHL1	13:69700592-70108493,13:69700596-70108452	15595	161	24	48	0.333266	0.989878
CHD2	15:92900320-92949233,15:92900323-93027996	15595	121	18	48	0.333321	0.989878
VHL	3:10141634-10153670,3:10141634-10153670,3:10141634-10153670	15595	62	12	42	0.333544	0.989878
EML1	14:99793407-99942058,14:99793407-99942058	15595	43	10	30	0.333553	0.989878
MYH7	14:23412739-23435660	15595	537	120	309	0.333594	0.989878
PRKCQ	10:6394096-6580301,10:6427142-6580301,10:6427142-6580301,10:6427142-6580301,10:6427142-6580301,10:6427142-6580301,10:6427142-6580646	15595	100	15	30	0.333601	0.989878
TFB1M	6:155229870-155314483,6:155256129-155314483,6:155256129-155314483,6:155256133-155314484	15595	161	35	105	0.333687	0.989878
KCNS2	8:98427021-98430795	15595	103	17	30	0.333719	0.989878
TRAP1	16:3658036-3717524,16:3658036-3717597	15595	252	66	984	0.333766	0.989878
CHRNA6	8:42752635-42768786,8:42752635-42768786	15595	149	29	113	0.333795	0.989878
CLEC3A	16:78022547-78032104	15595	51	9	51	0.33383	0.989878
ASB10	7:151175697-151187250,7:151175697-151187391,7:151175697-151187832	15595	74	22	67	0.333973	0.989878
SCN9A	2:166195186-166375944,2:166195186-166375987	15595	596	126	804	0.33399	0.989878
CNTLN	9:17134990-17168562,9:17134990-17168562,9:17134990-17302051,9:17135039-17503923,9:17135039-17503923	15595	115	26	159	0.334042	0.989878
TGM7	15:43276280-43302255	15595	128	26	56	0.334129	0.989878
SPATA48	7:50096085-50159256	15595	20	6	21	0.334378	0.989878
OR6B1	7:144003996-144004932	15595	20	5	25	0.334689	0.989878
IQCM	4:149351708-149815861,4:149429918-149815861	15595	32	11	71	0.334708	0.989878
DNM2	19:10718052-10831910,19:10718052-10831910,19:10718052-10831910,19:10718052-10831910,19:10718052-10831910	15595	146	19	27	0.33487	0.989878
PDE7A	8:65714333-65789094,8:65714333-65841734	15595	77	16	36	0.334871	0.989878
GATD1	11:767222-777487,11:767222-777502,11:767222-777502,11:767222-777502,11:767222-777502,11:767222-777502,11:767222-777502,11:767222-777502,11:767222-777502	15595	53	18	59	0.335128	0.989878
KCNK15	20:44745864-44752313	15595	41	6	26	0.335155	0.989878
C1orf159	1:1081817-1116356,1:1081817-1116356,1:1081817-1116356	15595	31	4	21	0.335214	0.989878
C1QTNF2	5:160348991-160370626,5:160348991-160370626	15595	78	16	29	0.335227	0.989878
DZIP1L	3:138061989-138115608,3:138068982-138113480	15595	47	8	31	0.335257	0.989878
TARM1	19:54069894-54076545,19:54069946-54081365	15595	37	7	87	0.335267	0.989878
FOXH1	8:144473731-144476335	15595	77	12	311	0.335304	0.989878
NVL	1:224227333-224330189,1:224227333-224330189,1:224227333-224330189,1:224227344-224330172	15595	187	38	64	0.335337	0.989878
WDR49	3:167478684-167653942,3:167478684-167653942,3:167478684-167653983,3:167478684-167658003	15595	78	15	40	0.335457	0.989878
CHST13	3:126524287-126543291	15595	81	15	27	0.335502	0.989878
SLC7A6	16:68264515-68301823,16:68264525-68301819	15595	126	21	35	0.335986	0.989878
MSRA	8:10054268-10428891,8:10054291-10428891,8:10095551-10428891,8:10095551-10428891	15595	80	19	89	0.336063	0.989878
SERTAD4	1:210232795-210246255,1:210232801-210246631	15595	14	5	101	0.336321	0.989878
ABCA4	1:93992833-94121148	15595	773	176	1593	0.336392	0.989878
ZBBX	3:167240288-167380283,3:167240288-167380297,3:167240288-167380297	15595	66	14	202	0.33647	0.989878
KCNJ11	11:17385248-17388659,11:17385248-17389331	15595	109	16	30	0.336522	0.989878
TMX2-CTNND1	11:57712522-57819180	15595	118	25	100	0.336525	0.989878
RAPGEF3	12:47734362-47758880,12:47734669-47758398,12:47734669-47758461	15595	131	27	229	0.336608	0.989878
C2CD4C	19:405444-409147	15595	47	12	172	0.336644	0.989878
ATP8A1	4:42408374-42657105,4:42408374-42657105	15595	204	36	63	0.336653	0.989878
RABAC1	19:41956683-41959321	15595	10	4	23	0.336722	0.989878
NKX2-4	20:21395366-21397526	15595	66	14	28	0.336987	0.989878
PTPRQ	12:80444234-80680273	15595	232	35	70	0.337201	0.989878
FOXB2	9:77019654-77020953	15595	63	9	22	0.337204	0.989878
ADRB1	10:114044046-114046908	15595	24	6	22	0.337304	0.989878
SH3BP2	4:2793084-2841096,4:2818184-2841096,4:2818813-2841096,4:2812290-2841096	15595	125	28	89	0.337444	0.989878
ACPP	3:132317366-132358846,3:132317366-132368302,3:132317406-132358841	15595	53	15	37	0.337613	0.989878
TAS2R3	7:141764096-141765197	15595	24	6	100	0.337644	0.989878
POU4F3	5:146338838-146341728	15595	51	9	37	0.337676	0.989878
KATNAL2	18:46917593-47098949,18:46917593-47098949,18:46917593-47098949,18:46917593-47098949,18:46917593-47098949,18:46917593-47098949,18:46917593-47098949,18:46917593-47102243,18:46917593-47102243,18:46917593-47102243,18:46917593-47102243,18:46917593-47102243,18:46946796-47102243,18:46946834-47102243	15595	144	35	69	0.337798	0.989878
APIP	11:34882295-34916379	15595	48	10	106	0.337998	0.989878
JAK2	9:4985085-5128183,9:4985085-5128183,9:4985229-5128183,9:4985229-5128183,9:4985229-5128183,9:4985244-5128183,9:5041692-5128183	15595	243	49	125	0.338378	0.989878
PEX26	22:18077919-18091031,22:18077919-18091031,22:18077993-18091031	15595	63	15	130	0.338448	0.989878
NMNAT1	1:9942922-9985498,1:9943427-9981766,1:9943474-9985498	15595	66	9	57	0.338562	0.989878
ENPP3	6:131637234-131747410,6:131637301-131747410	15595	202	48	156	0.338606	0.989878
SEC14L3	22:30459228-30472047,22:30459228-30472047,22:30459228-30472047,22:30459228-30472047	15595	86	21	35	0.338887	0.989878
BMP3	4:81030707-81057632	15595	70	10	25	0.338955	0.989878
PRKG1	10:50990887-52298350,10:51074486-52298350	15595	112	13	33	0.339066	0.989878
TMOD3	15:51829652-51915724	15595	58	11	67	0.339244	0.989878
ATRNL1	10:115093364-115171370,10:115093364-115171370,10:115093364-115948998	15595	132	19	33	0.339507	0.989878
L3MBTL1	20:43507679-43541895,20:43514435-43541895	15595	123	28	340	0.339677	0.989878
DCTN2	12:57530049-57546859,12:57530049-57547331,12:57530049-57547331,12:57530049-57547331,12:57530049-57547331,12:57530049-57547331,12:57530049-57547331,12:57530049-57547331	15595	40	9	23	0.339727	0.989878
NMNAT3	3:139560180-139678050,3:139560180-139678050,3:139560180-139678050,3:139560180-139678050,3:139560180-139678050,3:139560180-139678050,3:139560190-139677972	15595	72	14	39	0.339735	0.989878
DSCAML1	11:117427771-117797216,11:117479334-117797216,11:117518374-117817514	15595	187	40	77	0.340184	0.989878
XRN2	20:21303330-21389825,20:21303497-21389825	15595	91	17	193	0.340339	0.989878
MZF1-AS1	19:58559185-58574797	15595	38	7	89	0.340378	0.989878
MZF1	19:58561916-58573575,19:58561916-58573575,19:58561916-58573575	15595	38	7	89	0.340378	0.989878
APPL2	12:105173296-105233405,12:105173296-105236230,12:105173299-105236174	15595	94	16	84	0.34058	0.989878
NAPRT	8:143574784-143578330,8:143574784-143578330,8:143574784-143578330,8:143574784-143578351	15595	95	23	234	0.340605	0.989878
CYP27B1	12:57762333-57767078	15595	99	16	26	0.340631	0.989878
SRMS	20:63539923-63547504	15595	92	22	101	0.340783	0.989878
RGSL1	1:182450145-182560597,1:182450145-182560597	15595	58	10	28	0.341053	0.989878
SAMD15	14:77377377-77391300	15595	64	11	23	0.341074	0.989878
BAG3	10:119651369-119677817	15595	48	4	30	0.341152	0.989878
SYNJ1	21:32628758-32727939,21:32628758-32727939,21:32628758-32728040,21:32628758-32728040	15595	211	31	148	0.341231	0.989878
ZNF234	19:44141553-44160313,19:44141556-44160309	15595	24	4	41	0.341256	0.989878
KIRREL2	19:35856907-35867146,19:35856907-35867146,19:35856910-35867146,19:35857049-35867146,19:35857049-35867146	15595	74	28	133	0.34151	0.989878
AUH	9:91213814-91361924,9:91213814-91361969,9:91213814-91361969,9:91213814-91361969,9:91213814-91361969	15595	71	20	24	0.341953	0.989878
TREH	11:118658231-118679672,11:118658231-118679672	15595	77	17	97	0.341962	0.989878
KIFC3	16:57758216-57775108,16:57758216-57782369,16:57758216-57782369,16:57758216-57782369,16:57758216-57797912,16:57758216-57797912,16:57758216-57798017,16:57758216-57802491,16:57758216-57802527,16:57758216-57803024	15595	109	20	21	0.34201	0.989878
STK36	2:218672025-218702717,2:218672085-218702715	15595	153	25	79	0.342024	0.989878
ADAMTS5	21:26917921-26967088	15595	122	17	38	0.342043	0.989878
NCAM1	11:112961246-113265197,11:112961246-113265197,11:112961246-113278436,11:112961246-113278436,11:112961246-113278436	15595	54	7	60	0.342083	0.989878
NOXA1	9:137423394-137434406,9:137423394-137434406,9:137423394-137434406	15595	49	8	35	0.342582	0.989878
SMN1	5:70049522-70077591,5:70049522-70077591,5:70049522-70077591,5:70924940-70953011,5:70924940-70953011,5:70924940-70953011	15595	12	6	74	0.342679	0.989878
SMN2	5:70049522-70077595,5:70049522-70077595,5:70049522-70077595,5:70049522-70077595,5:70924940-70953015,5:70924940-70953015,5:70924940-70953015,5:70924940-70953015	15595	12	6	74	0.342679	0.989878
EVX1-AS	7:27241428-27247229	15595	109	14	25	0.342729	0.989878
EVX1	7:27242544-27247819,7:27242544-27247819,7:27242801-27247830	15595	109	14	25	0.342729	0.989878
OR4D1	17:58155153-58156086	15595	14	4	100	0.342834	0.989878
GCDH	19:12891128-12899999,19:12891128-12899999,19:12891128-12899999,19:12891159-12899999	15595	159	40	100	0.342838	0.989878
FER1L6-AS1	8:123984137-124040782	15595	89	16	191	0.34295	0.989878
C1QC	1:22643616-22648111,1:22643616-22648111,1:22643616-22648111,1:22643632-22648108	15595	27	7	31	0.343358	0.989878
EPB41L1	20:36091503-36232799,20:36092709-36232799,20:36092709-36232799,20:36092709-36232799,20:36154739-36232799	15595	107	15	27	0.343431	0.989878
EFCC1	3:129001628-129040742	15595	38	6	22	0.34362	0.989878
NDRG2	14:21016762-21024789,14:21016762-21024964,14:21016762-21025026,14:21016762-21025105,14:21016762-21025105,14:21016762-21025105,14:21016762-21025105,14:21016762-21025105,14:21016762-21025105,14:21016762-21025105,14:21016762-21025105,14:21016762-21025105,14:21016762-21025105,14:21016762-21025483,14:21016762-21025645,14:21016762-21025645,14:21016762-21025692,14:21016762-21025692,14:21016762-21025776,14:21016762-21025776,14:21016762-21025776,14:21016762-21025776,14:21016762-21025776,14:21016762-21025776,14:21016762-21025776,14:21016762-21026310,14:21016762-21070872	15595	77	10	72	0.343753	0.989878
CES1	16:55802851-55833163,16:55802851-55833163,16:55802851-55833163	15595	69	26	124	0.343809	0.989878
KLK9	19:51002507-51009592	15595	80	19	56	0.343846	0.989878
KRT31	17:41393720-41397608	15595	106	14	33	0.34401	0.989878
FGFR1	8:38411137-38467845,8:38411137-38467845,8:38411137-38467845,8:38411137-38467845,8:38411137-38468834,8:38411137-38468834,8:38411137-38468834,8:38411137-38468834,8:38411137-38468834,8:38411137-38468834,8:38411137-38468834,8:38411137-38468834,8:38411137-38468834	15595	116	21	49	0.34411	0.989878
RP1L1	8:10606349-10655143	15595	126	37	260	0.344177	0.989878
ZDHHC11B	5:710354-766919,5:710354-784755,5:710354-784755	15595	19	8	71	0.344192	0.989878
OGFOD2	12:122974702-122980041,12:122974702-122980041,12:122974702-122980041,12:122974702-122980041,12:122974702-122980041,12:122974702-122980041,12:122975202-122980041	15595	127	27	138	0.344219	0.989878
MTRR	5:7869103-7901122,5:7869103-7901122,5:7869103-7901122,5:7869103-7901122,5:7869147-7901131,5:7869147-7901131,5:7869147-7901131,5:7869147-7901131,5:7869147-7901131,5:7869147-7901131,5:7869147-7901131,5:7869147-7901131,5:7869147-7901131,5:7869147-7901131,5:7869147-7901131,5:7869147-7901131,5:7869147-7901131,5:7869147-7901131,5:7869147-7901131	15595	122	25	186	0.344246	0.989878
UROC1	3:126481164-126517773,3:126481165-126517773	15595	168	35	81	0.344342	0.989878
ANKS1B	12:98734790-98894896,12:98734790-98894896,12:98734790-98894896,12:98734790-98894896,12:98734790-98894896,12:98734790-99154799,12:98734790-99154799,12:98734790-99154799,12:98734790-99984654,12:98743973-98894896,12:98743973-98894896,12:98743973-98894896,12:98743973-98894896,12:98743973-98894896,12:98743973-98894896,12:98743973-98894896,12:98743973-98894896,12:98743973-98894896,12:98743973-98894896,12:98743973-98894896,12:98743973-98895300,12:98743973-98895300,12:98743973-98895300,12:98743973-98895300,12:98743973-98895300,12:98743973-98895300,12:98743973-99154799,12:98743973-99154799,12:98743973-99154799,12:98743973-99154799,12:98743973-99154799,12:98743973-99154799,12:98743973-99154799,12:98743973-99154799,12:98743973-99154799,12:98743973-99154799,12:98743973-99154799,12:98743973-99154799,12:98743973-99154799,12:98743973-99154799,12:98743973-99154799,12:98743973-99154867,12:98743973-99154867,12:98743973-99154867,12:98743973-99154867,12:98743973-99155090,12:98743973-99155090,12:98743973-99155090,12:98743973-99984654,12:98743973-99984654,12:98743973-99984654,12:98743973-99984654	15595	51	8	32	0.344401	0.989878
SETD6	16:58515478-58520532,16:58515478-58520532,16:58515478-58520532	15595	86	14	103	0.344403	0.989878
PARPBP	12:102120170-102149007,12:102120170-102164918,12:102120170-102197520,12:102120170-102197520,12:102120170-102197520,12:102120170-102197520,12:102120170-102197520	15595	56	9	59	0.344428	0.989878
ZDHHC24	11:66521081-66546238,11:66535625-66546048	15595	156	37	187	0.344546	0.989878
VIT	2:36696689-36759675,2:36696689-36814794,2:36696689-36814794,2:36696689-36814794,2:36696689-36814794,2:36696689-36814794	15595	227	46	154	0.344939	0.989878
WDR93	15:89690796-89704477,15:89690796-89743638,15:89690810-89743638	15595	49	11	30	0.345029	0.989878
ECD	10:73134523-73168095,10:73134523-73168095,10:73134523-73168095,10:73134523-73168095	15595	77	20	48	0.345169	0.989878
DNASE1L2	16:2236443-2238711,16:2236466-2238711	15595	70	11	39	0.345708	0.989878
CLDN14	21:36460620-36466441,21:36460620-36480090,21:36460620-36480122,21:36460620-36542819,21:36460620-36576569	15595	72	14	86	0.345711	0.989878
SMARCAL1	2:216412413-216483051,2:216412749-216483051	15595	176	44	195	0.345812	0.989878
SORD	15:45023103-45075089,15:45023194-45077185	15595	45	13	135	0.345837	0.989878
TNFRSF6B	20:63696651-63698682	15595	28	10	36	0.345902	0.989878
FCRL3	1:157676480-157700769,1:157676480-157700872,1:157676480-157700872,1:157676480-157700872,1:157676480-157700872,1:157676480-157700872	15595	67	9	100	0.34602	0.989878
RANBP2	2:108719481-108785809	15595	107	20	53	0.346402	0.989878
ROCK2	2:11179758-11344636,2:11179758-11345407	15595	61	6	22	0.346409	0.989878
TMPRSS12	12:50842925-50887880	15595	63	7	72	0.346485	0.989878
FREM1	9:14734665-14779533,9:14734665-14910995	15595	265	54	172	0.346581	0.989878
TDRD9	14:103928455-104052667	15595	127	25	72	0.346589	0.989878
XIRP1	3:39183209-39192596,3:39183209-39192596,3:39183214-39192595	15595	39	7	161	0.346739	0.989878
PI16	6:36948262-36964837,6:36954737-36964837	15595	36	6	53	0.346781	0.989878
MEP1A	6:46793388-46839778	15595	116	22	41	0.346903	0.989878
MAP3K6	1:27355178-27366866,1:27355183-27366961	15595	161	37	451	0.346984	0.989878
AGPAT2	9:136673142-136687457,9:136673142-136687459	15595	81	12	142	0.346988	0.989878
TBX2	17:61399842-61409466	15595	117	21	43	0.347143	0.989878
FARP2	2:241356248-241466036,2:241356248-241466036,2:241356284-241494841	15595	225	43	100	0.347149	0.989878
UTRN	6:144291736-144853034	15595	359	60	83	0.347345	0.989878
ATP8A2	13:25371973-26025851,13:25468773-26025851	15595	216	41	124	0.347523	0.989878
SOAT2	12:53103485-53124535	15595	107	28	139	0.347651	0.989878
TTC14	3:180602129-180611130,3:180602129-180618347,3:180602162-180611130	15595	122	23	45	0.347786	0.989878
DHCR7	11:71434410-71448431,11:71434410-71448431	15595	218	56	437	0.347834	0.989878
DCBLD2	3:98795940-98901695	15595	124	22	116	0.347978	0.989878
LRRC43	12:122167718-122203471,12:122183122-122203471	15595	71	18	213	0.348046	0.989878
CLDN4	7:73830862-73832693	15595	66	15	39	0.348278	0.989878
PTPRK	6:127968778-128520674,6:127968778-128520674,6:127968778-128520674,6:127968778-128520674,6:127999986-128520674,6:127999986-128520674	15595	135	15	21	0.348318	0.989878
TK2	16:66508002-66549825,16:66508002-66550291,16:66508002-66550291,16:66508002-66550412,16:66508002-66550412,16:66508002-66550412,16:66508002-66550412,16:66508002-66550412	15595	75	19	32	0.348368	0.989878
COQ4	9:128322507-128334072,9:128322838-128334072	15595	60	12	21	0.348389	0.989878
KRT8	12:52897186-52905084,12:52897186-52926469,12:52897186-52949866,12:52897186-52949866	15595	129	30	214	0.348396	0.989878
GCM2	6:10873222-10881865	15595	47	7	43	0.348456	0.989878
HSPB3	5:54455698-54456377	15595	39	9	45	0.348464	0.989878
SPPL2A	15:50702267-50765706	15595	40	9	97	0.348564	0.989878
TMEM147-AS1	19:35540737-35546029	15595	70	16	149	0.348802	0.989878
ACAD11	3:132558137-132660131,3:132558137-132660131,3:132558137-132660131,3:132558140-132659809	15595	225	48	160	0.349	0.989878
HTRA2	2:74529404-74533556,2:74529404-74533556,2:74529404-74533556,2:74529404-74533556,2:74529404-74533556,2:74529404-74533556,2:74529404-74533556,2:74529404-74533556	15595	70	12	133	0.349092	0.989878
CRY1	12:106991364-107093549	15595	106	16	22	0.349146	0.989878
C1orf116	1:207018520-207032756,1:207018521-207032756	15595	13	2	276	0.349191	0.989878
CYP2A13	19:41088450-41096195	15595	68	15	282	0.349672	0.990884
CRYZ	1:74705487-74733050,1:74705487-74733408,1:74705487-74733408,1:74705487-74733408	15595	62	11	101	0.349904	0.991184
SOX5	12:23529503-23584612,12:23529503-23949670,12:23529503-23949703,12:23529503-23951032,12:23529503-24562590,12:23529503-24562590	15595	98	22	32	0.350356	0.991474
CLIC6	21:34669162-34718227,21:34669162-34718227	15595	81	12	32	0.350369	0.991474
ADRA1A	8:26748149-26865655,8:26748149-26865655,8:26748149-26865655,8:26753814-26865655,8:26753814-26865655,8:26765853-26865655,8:26768811-26867243,8:26779052-26865655	15595	80	16	23	0.350492	0.991474
UMODL1	21:42062958-42142995,21:42062958-42142995,21:42071316-42142995,21:42071316-42142995	15595	238	46	157	0.350804	0.991474
SLC43A1	11:57484530-57514885,11:57484533-57515702	15595	75	18	31	0.350888	0.991474
PSMC3IP	17:42572309-42577716,17:42572309-42577716,17:42572309-42577831,17:42572309-42577831,17:42572309-42577831,17:42572309-42577831,17:42572309-42577831,17:42572309-42577831	15595	34	6	21	0.350975	0.991474
RBMXL1	1:88979455-88992629,1:88979455-88992960	15595	25	5	51	0.351202	0.991474
KRT17	17:41619441-41624575	15595	139	36	71	0.351314	0.991474
EEFSEC	3:128153480-128408646	15595	98	20	91	0.351337	0.991474
BFSP2	3:133399994-133475212	15595	112	32	100	0.35135	0.991474
PCDHA8	5:140841186-141012346,5:140841321-140843766	15595	716	127	741	0.3515	0.991474
ABCC9	12:21797389-21936694,12:21805173-21936694	15595	276	43	79	0.351629	0.991474
HESX1	3:57197839-57199978	15595	43	12	30	0.351792	0.991474
AUNIP	1:25831912-25859458,1:25834005-25859458	15595	35	11	239	0.351858	0.991474
CCDC17	1:45620043-45624054,1:45620043-45624059	15595	73	12	135	0.351899	0.991474
FKRP	19:46746045-46758575,19:46746045-46758575	15595	165	37	406	0.352499	0.991822
WLS	1:68098458-68232546,1:68125357-68232546,1:68125359-68232523	15595	52	12	26	0.352752	0.991822
THAP8	19:36034984-36054762,19:36034984-36054762,19:36034984-36054762,19:36034984-36054762,19:36034984-36054762	15595	62	15	174	0.352975	0.991822
CACNB1	17:39173452-39197669,17:39177135-39197703,17:39177135-39197703	15595	104	25	83	0.352985	0.991822
PCDHA6	5:140827921-140830503,5:140827921-141012344,5:140827959-141012346	15595	873	158	848	0.353123	0.991822
FAM71C	12:99647752-99650114	15595	16	5	27	0.353161	0.991822
SBF2	11:9778666-10294207	15595	335	52	112	0.353234	0.991822
TTC21B	2:165873361-165953776	15595	209	37	59	0.353362	0.991822
WRN	8:31033261-31175871	15595	152	27	199	0.35341	0.991822
PTPN3	9:109375693-109417783,9:109375693-109429043,9:109375693-109429043,9:109375693-109451384,9:109375693-109451384,9:109375693-109498313,9:109375699-109498307	15595	203	37	74	0.353511	0.991822
B3GNT8	19:41425358-41428730	15595	27	9	21	0.353812	0.991822
BYSL	6:41921498-41933046	15595	59	12	25	0.353966	0.991822
PRKAR1B	7:549196-712524,7:549196-712940,7:549196-713207,7:549196-727676,7:549196-727676,7:549197-727281	15595	114	20	49	0.354031	0.991822
PLPP4	10:120456953-120589864,10:120456953-120589864,10:120456953-120589864,10:120456953-120589864,10:120456953-120589864,10:120456953-120589864	15595	73	14	26	0.354094	0.991822
NEURL4	17:7315627-7329335,17:7315631-7329319	15595	160	21	23	0.354159	0.991822
PGM2	4:37826685-37862937	15595	117	21	124	0.354296	0.991822
MED8	1:43383907-43389812,1:43383907-43389812,1:43383916-43389800	15595	27	9	23	0.354453	0.991822
DNAH2	17:7717353-7833744,17:7717759-7743901	15595	511	111	503	0.354484	0.991822
COG1	17:73193054-73208506	15595	76	10	26	0.3546	0.991822
C1QTNF8	16:1088225-1096244	15595	66	13	57	0.354646	0.991822
BBS7	4:121824328-121870497,4:121827726-121870497	15595	152	27	96	0.354785	0.991822
PICK1	22:38057254-38075701,22:38057254-38075701,22:38057403-38075701	15595	80	18	38	0.354799	0.991822
OVCH1-AS1	12:29389293-29464930,12:29389293-29464930,12:29389293-29487324	15595	106	23	124	0.355147	0.992152
COG8	16:69328620-69339623	15595	140	22	51	0.355248	0.992152
BCKDHA	19:41397788-41425005,19:41397817-41425002	15595	181	39	114	0.355296	0.992152
ABI1	10:26746595-26861087,10:26746595-26861087,10:26746595-26861087,10:26746595-26861087,10:26746595-26861087,10:26746595-26861087,10:26746595-26861087,10:26746595-26861087,10:26746595-26861087,10:26746595-26861087,10:26746595-26861087,10:26746595-26861087,10:26746595-26861087,10:26746595-26861087,10:26746595-26861087,10:26746595-26861087,10:26746595-26861087,10:26746595-26861087,10:26746595-26861087	15595	54	16	34	0.355541	0.992393
AIMP1	4:106315609-106349224,4:106315695-106349224,4:106316549-106349456	15595	43	10	23	0.355635	0.992393
TTLL3	3:9809914-9836356,3:9809959-9836356,3:9810261-9836356	15595	80	14	38	0.355909	0.992533
ACCSL	11:44047980-44059977,11:44047980-44059977	15595	61	16	36	0.356056	0.992533
KIAA1109	4:122170602-122362759	15595	326	44	56	0.356167	0.992533
WSCD1	17:6070613-6124427	15595	104	20	41	0.356335	0.992533
CSPG4	15:75674321-75712848	15595	151	37	338	0.356554	0.992533
MST1R	3:49887002-49903637,3:49887002-49903637,3:49887002-49903637,3:49887002-49903873	15595	192	34	89	0.357053	0.992533
LDLRAD3	11:35943980-36232136,11:35943980-36232136,11:35944061-36232136	15595	112	21	111	0.357091	0.992533
TESMIN	11:68707439-68751520,11:68736131-68751520	15595	38	8	143	0.357281	0.992533
PTCH1	9:95442979-95507199,9:95442979-95507417,9:95442979-95508040,9:95442979-95508040,9:95442979-95508549,9:95442979-95508549,9:95442979-95508549,9:95442979-95516965,9:95442979-95517057,9:95481828-95517057	15595	318	69	256	0.357289	0.992533
ST6GALNAC2	17:76565378-76586063	15595	62	15	44	0.357343	0.992533
PLBD2	12:113358565-113389653,12:113358586-113391629	15595	89	15	24	0.357837	0.992533
PNPLA6	19:7534151-7561767,19:7534241-7561767,19:7534704-7561767,19:7534749-7561767,19:7535702-7561767	15595	196	29	38	0.357881	0.992533
FKBP10	17:41812709-41823217	15595	131	23	239	0.357933	0.992533
HSD3B7	16:30985197-30989152,16:30985197-30989152,16:30985206-30989147	15595	105	21	57	0.358148	0.992533
TOGARAM2	2:28981297-29052230,2:28981297-29052230,2:28981297-29052230	15595	77	19	254	0.358232	0.992533
NOMO2	16:16232594-16294811,16:18499923-18562112,16:18499923-18562112	15595	57	19	104	0.358466	0.992533
LIMCH1	4:41359606-41700044,4:41360630-41700044,4:41360630-41700044,4:41360630-41700044,4:41360630-41700044,4:41360630-41700044,4:41360630-41700044,4:41360630-41700044,4:41360630-41700044,4:41360630-41700044,4:41360630-41700044,4:41360630-41700044,4:41538156-41700044,4:41538156-41700044,4:41612708-41700044,4:41612708-41700044,4:41612708-41700044,4:41612708-41700044,4:41612708-41700044,4:41612901-41700044	15595	108	18	29	0.358553	0.992533
MROH6	8:143566192-143572772	15595	64	9	153	0.358567	0.992533
BBS12	4:122732701-122744943,4:122732703-122744939	15595	79	26	286	0.358607	0.992533
IARS2	1:220094131-220148041	15595	123	17	24	0.358684	0.992533
USF3	3:113648385-113696642,3:113648385-113696646	15595	47	13	107	0.359032	0.992533
DNMT3A	2:25232960-25252131,2:25232960-25252315,2:25232960-25341915,2:25232960-25342590,2:25232960-25342590,2:25281451-25341915,2:25281451-25342590	15595	188	36	126	0.359501	0.992533
PTGER2	14:52314311-52328595	15595	35	6	246	0.359507	0.992533
ANKRD28	3:15667235-15756551,3:15667235-15798184,3:15667235-15798184,3:15667235-15798184,3:15667235-15798184,3:15667235-15798184,3:15667235-15798184,3:15667235-15798184,3:15667235-15798184,3:15667235-15798184,3:15667235-15859546,3:15667235-15859546,3:15781434-15798184,3:15781434-15798184	15595	125	17	68	0.359527	0.992533
IDUA	4:986996-1004557,4:987043-1004564,4:999709-1004557	15595	457	114	522	0.359592	0.992533
BBS4	15:72686178-72738476,15:72686178-72738476,15:72686178-72738476,15:72686178-72738476,15:72686206-72738473	15595	106	12	26	0.359811	0.992533
OR4F21	8:166085-167024	15595	6	1	40	0.359862	0.992533
CBWD3	9:68241944-68300035,9:68241944-68300035	15595	12	5	61	0.359866	0.992533
FAT3	11:92225033-92896473,11:92352095-92896469	15595	382	56	318	0.359936	0.992533
AGT	1:230702522-230714122	15595	82	18	172	0.360005	0.992533
PKP1	1:201283451-201332993,1:201283451-201332993	15595	76	15	32	0.360041	0.992533
GOLGA8J	15:22604337-22617854,15:30082954-30096701	15595	26	8	24	0.360133	0.992533
ITGB7	12:53191317-53207307,12:53191322-53207251	15595	207	47	162	0.360553	0.992533
TMEM236	10:17752200-17800867	15595	39	12	376	0.360732	0.992533
SSH3	11:67303529-67312592	15595	88	19	46	0.360792	0.992533
NAALADL2	3:174859333-175810548	15595	46	9	34	0.360803	0.992533
ABCA10	17:69148006-69244815	15595	217	42	114	0.360816	0.992533
ATP10B	5:160563119-160852211,5:160563119-160852211,5:160563119-160852211,5:160563119-160852211,5:160633231-160685391,5:160633231-160852211,5:160633231-160852211,5:160633231-160852211	15595	276	59	296	0.360893	0.992533
TARS	5:33440695-33468091,5:33440775-33468091,5:33440775-33468091,5:33440775-33468091,5:33440775-33468091,5:33440775-33468091	15595	157	30	65	0.360924	0.992533
TOP3A	17:18271428-18314994,17:18271428-18315092	15595	133	34	262	0.360947	0.992533
ANKK1	11:113387790-113400418	15595	73	13	60	0.3613	0.992533
FOXN4	12:109277977-109309284	15595	89	20	81	0.361322	0.992533
MORC1	3:108958239-109118146	15595	46	14	25	0.361361	0.992533
KRT10	17:40818116-40822614	15595	98	20	78	0.361442	0.992533
IFRD2	3:50287731-50292595	15595	74	16	60	0.361545	0.992533
SLC35A1	6:87472924-87512339,6:87472973-87512335	15595	45	11	127	0.361654	0.992533
NPVF	7:25224571-25228486	15595	11	6	84	0.361705	0.992533
SLCO1A2	12:21264599-21334898,12:21264599-21395437	15595	84	23	48	0.361748	0.992533
ANPEP	15:89784894-89814852	15595	79	10	36	0.362075	0.993084
UNC13B	9:35161968-35405338,9:35161991-35405335	15595	384	76	200	0.362242	0.993195
LRRC23	12:6904732-6914242,12:6904732-6914242,12:6904821-6914229	15595	36	7	25	0.362475	0.993466
IFT22	7:101313366-101321823,7:101313366-101321823,7:101313366-101321823,7:101313366-101321823,7:101313366-101321823,7:101313366-101321823	15595	36	4	40	0.362719	0.993466
RASA2	3:141487046-141615363,3:141487046-141615363,3:141487046-141615363	15595	195	22	24	0.36272	0.993466
MFF	2:227325150-227357836,2:227325150-227357836,2:227325150-227357836,2:227325150-227357836,2:227325150-227357836,2:227325150-227357836,2:227325150-227357836,2:227327511-227357836,2:227328677-227357836,2:227328677-227357836	15595	27	3	27	0.362985	0.993845
FRYL	4:48497362-48780299	15595	199	24	35	0.363112	0.993847
SLC34A3	9:137230756-137236554,9:137230756-137236554,9:137230932-137236554	15595	144	35	125	0.363341	0.994055
CLDN1	3:190305711-190322446	15595	58	13	26	0.363441	0.994055
HRNR	1:152212075-152224196	15595	6	1	174	0.363607	0.994149
GPR17	2:127645863-127652639,2:127645863-127652639,2:127645863-127652639,2:127645863-127652639	15595	47	13	67	0.363863	0.994149
TRUB2	9:128305158-128322447,9:128309099-128322218,9:128309099-128322780,9:128309099-128322780	15595	32	5	79	0.363888	0.994149
TUBE1	6:112070662-112087482	15595	104	16	51	0.364061	0.994149
ENO3	17:4951088-4957131,17:4951088-4957131,17:4951088-4957131	15595	161	35	100	0.364364	0.994149
WNT16	7:121325366-121341104,7:121328999-121341104	15595	73	15	30	0.364447	0.994149
EML6	2:54725011-54972020	15595	227	42	68	0.364492	0.994149
ARPC4-TTLL3	3:9792547-9836356	15595	91	15	40	0.364772	0.994149
HIST3H2BB	1:228458106-228458558	15595	27	7	30	0.365022	0.994149
PCDHGA10	5:141413175-141415728,5:141413175-141512979	15595	582	119	445	0.365134	0.994149
VPS37A	8:17246891-17298024,8:17246957-17298024,8:17246957-17298024,8:17246957-17298024,8:17246957-17298024,8:17246957-17298024,8:17246957-17298024,8:17246957-17333432,8:17246957-17333432	15595	165	27	69	0.36529	0.994149
HYAL2	3:50317789-50322850,3:50317807-50322745	15595	84	14	22	0.365333	0.994149
TMEM45B	11:129815780-129859511,11:129815780-129859511,11:129815780-129859511,11:129815780-129859511	15595	44	11	30	0.365372	0.994149
VIM-AS1	10:17214238-17226898,10:17214238-17229985	15595	48	8	23	0.3654	0.994149
CHAT	10:49609094-49665104,10:49613107-49665104,10:49613107-49665104,10:49614036-49665104,10:49614036-49665104,10:49614036-49665104,10:49614036-49665104	15595	290	49	309	0.365499	0.994149
TSPAN32	11:2302012-2318200	15595	43	11	52	0.36563	0.994149
DHRS4	14:23953734-23969281,14:23953734-23969281,14:23953734-23969281,14:23953734-23969281,14:23953734-23969281,14:23953769-23969279,14:23988930-24006408,14:24036599-24051374,14:24036599-24051374,14:24036599-24051374,14:24036599-24051374	15595	125	33	228	0.365965	0.994149
SUN2	22:38734713-38755462,22:38734713-38756019,22:38734713-38756019	15595	52	8	37	0.366075	0.994149
COL14A1	8:120125101-120373573	15595	257	56	182	0.366127	0.994149
ZNF429	19:21505551-21507664,19:21505551-21507664,19:21505551-21520486,19:21505551-21520486,19:21505551-21520486,19:21505551-21540667,19:21505551-21540667,19:21505551-21540667,19:21505551-21540667,19:21505551-21540667,19:21505601-21540667	15595	51	12	61	0.366313	0.994149
NDUFS4	5:53560632-53683341,5:53560632-53683341,5:53560632-53683341,5:53560632-53683341,5:53560638-53683338	15595	45	12	22	0.36655	0.994149
ANAPC1	2:111767639-111884193	15595	69	13	29	0.366648	0.994149
KCTD7	7:66628880-66643229,7:66628880-66643229	15595	42	8	22	0.36665	0.994149
GRIK2	6:101398984-102070083,6:101398984-102070083,6:101398984-102070083	15595	134	32	111	0.366715	0.994149
EFCAB2	1:244969868-245087846,1:244970328-245087846,1:244970328-245125228,1:244970328-245125228	15595	50	13	45	0.366725	0.994149
CTAGE6	7:143755088-143757750	15595	9	3	92	0.367115	0.994149
LRP5	11:68312590-68449275,11:68312608-68449275	15595	541	114	479	0.367241	0.994149
GPR107	9:130053705-130130024,9:130053705-130140169,9:130053705-130140169,9:130053705-130140169	15595	52	10	24	0.367243	0.994149
ZNF181	19:34734242-34745378,19:34734574-34742869	15595	23	6	22	0.36727	0.994149
CABIN1	22:24011303-24178628,22:24011314-24178628,22:24011369-24178628	15595	172	32	64	0.367271	0.994149
CROCC	1:16921930-16972960	15595	120	39	96	0.367581	0.99427
CFHR4	1:196888013-196918713,1:196888013-196918713,1:196888051-196918633	15595	58	14	26	0.367625	0.99427
CRYBB3	22:25199857-25207359	15595	93	32	88	0.367695	0.99427
ABCB8	7:151028421-151047782,7:151028421-151047782,7:151028421-151047782,7:151028421-151047782	15595	235	41	160	0.368085	0.994442
TTC31	2:74483072-74494564,2:74483072-74494564	15595	42	8	21	0.36819	0.994442
ZC2HC1C	14:75069576-75079987,14:75069576-75079987,14:75069576-75079987,14:75069640-75079988	15595	36	4	152	0.368225	0.994442
SEC14L1	17:77088642-77217099,17:77089152-77217099,17:77140922-77217099,17:77140922-77217099,17:77140922-77217099,17:77140968-77217099,17:77185212-77217099	15595	95	16	29	0.368265	0.994442
FAM126A	7:22941258-23014130,7:22941258-23014130,7:22941258-23014151	15595	101	27	114	0.368428	0.99454
UBC	12:124911645-124914650	15595	75	7	23	0.368681	0.994746
ATP13A4	3:193398966-193554895	15595	237	57	111	0.368812	0.994746
FRZB	2:182833275-182866637	15595	69	15	40	0.368884	0.994746
MAP4K2	11:64784917-64803214,11:64789100-64803254	15595	95	17	36	0.369211	0.995073
KCNJ15	21:38229914-38301824,21:38229914-38301824,21:38229914-38301824,21:38256697-38301824,21:38256697-38301824,21:38256697-38301824,21:38256990-38307357,21:38272419-38301824	15595	92	19	39	0.369534	0.995073
TTLL12	22:43166621-43187134	15595	79	10	21	0.369557	0.995073
PGA5	11:61241175-61251443	15595	25	7	26	0.369608	0.995073
ME1	6:83210401-83431051	15595	135	28	295	0.369846	0.995073
NDST3	4:118033617-118258634,4:118034344-118258634,4:118034485-118258634	15595	98	20	32	0.370238	0.995073
NAALADL1	11:65044819-65058553	15595	120	22	44	0.370242	0.995073
CLK1	2:200853008-200864561,2:200853008-200864658,2:200853008-200864744,2:200853008-200864744	15595	66	16	23	0.370357	0.995073
DHRS7C	17:9771433-9791297,17:9771433-9791297	15595	84	15	33	0.370578	0.995073
GIPC3	19:3585570-3593541	15595	63	18	36	0.370583	0.995073
SLC9A8	20:49812712-49892242,20:49812712-49892242,20:49812712-49892242,20:49812712-49892242,20:49812712-49892242,20:49812712-49892242	15595	78	14	94	0.370779	0.995073
ZACN	17:76079181-76082804	15595	97	25	61	0.370912	0.995073
KIAA1147	7:141656727-141702166	15595	71	17	259	0.371291	0.995073
RNLS	10:88273863-88583325,10:88284101-88583318	15595	86	12	22	0.37151	0.995073
CCDC178	18:32937401-33440081,18:32937401-33440081,18:32937401-33440721	15595	75	21	147	0.371748	0.995073
GMCL1	2:69829659-69881384	15595	58	9	47	0.371879	0.995073
RAB3B	1:51907955-51990700	15595	52	17	26	0.371949	0.995073
SLC27A3	1:153775406-153780160,1:153775406-153780160,1:153775406-153780160	15595	128	25	92	0.372134	0.995073
C3orf22	3:126526998-126558965,3:126549691-126558932	15595	75	13	23	0.372164	0.995073
GAPDHS	19:35533455-35545319	15595	83	19	153	0.372254	0.995073
WDR59	16:74871361-74985123,16:74908732-74985146,16:74912116-74985146	15595	167	35	53	0.372393	0.995073
CHMP3	2:86503429-86563443,2:86503429-86563497,2:86503429-86563497,2:86503429-86563497	15595	39	8	21	0.372415	0.995073
LENG9	19:54461731-54463778,19:54461731-54463778	15595	14	2	38	0.372548	0.995073
PC	11:66848525-66907869,11:66848525-66958376,11:66848525-66958376	15595	420	69	279	0.372642	0.995073
DOCK2	5:169637274-170083382,5:169637274-170083382	15595	112	24	53	0.372764	0.995073
DCC	18:52340196-53535898	15595	115	21	185	0.372776	0.995073
BMP8B	1:39757181-39788865	15595	107	28	109	0.372781	0.995073
SH3RF2	5:145936577-146063292	15595	92	21	33	0.372848	0.995073
NTNG1	1:107139917-107484899,1:107139917-107484899,1:107140591-107484899,1:107148068-107484899,1:107148068-107484899	15595	59	12	27	0.373032	0.995073
SUPT5H	19:39445545-39476668,19:39445545-39476668,19:39445545-39476668,19:39445545-39476668,19:39445581-39476668,19:39445647-39476668	15595	74	13	42	0.373295	0.995073
VEPH1	3:157259742-157499656,3:157259742-157503347,3:157259742-157503416,3:157459620-157495506,3:157459620-157503626,3:157459620-157503626	15595	131	25	104	0.373386	0.995073
SLC6A13	12:220620-262873,12:220621-262836,12:258988-262873	15595	180	55	187	0.373444	0.995073
LINGO4	1:151800264-151805442	15595	93	21	143	0.374014	0.995073
DCT	13:94436810-94479682,13:94437303-94479682,13:94437303-94549413,13:94437303-94549413,13:94437303-94549413,13:94437303-94549413,13:94437303-94549413	15595	201	38	115	0.374137	0.995073
SIRPB1	20:1564382-1588697,20:1564382-1620094,20:1564382-1620094,20:1597339-1620094,20:1597339-1620094	15595	23	7	168	0.374192	0.995073
SARS	1:109213892-109217491,1:109213892-109238182,1:109213917-109238182	15595	74	11	24	0.3744	0.995073
MTMR12	5:32227006-32312939,5:32227006-32313008,5:32227006-32313008	15595	107	18	184	0.374721	0.995073
QRICH2	17:76274048-76307680,17:76274048-76307680	15595	89	12	23	0.374737	0.995073
RTN4	2:54972190-55010334,2:54972190-55046886,2:54972190-55048666,2:54972190-55049190,2:54972190-55049190,2:54972190-55049691,2:54972190-55049691,2:54972190-55050451,2:54972190-55050598,2:54972190-55050598,2:54972190-55050598,2:54972190-55050817,2:54972190-55137831	15595	46	11	186	0.374962	0.995073
DDN-AS1	12:48998346-49019240,12:48998346-49019240	15595	64	12	37	0.374963	0.995073
PRKAG1	12:49002271-49018748,12:49002271-49018846,12:49002271-49018846	15595	63	12	37	0.374963	0.995073
LSS	21:46188445-46228774,21:46188445-46228824,21:46189123-46228824,21:46189123-46228824	15595	143	33	93	0.375031	0.995073
TSEN2	3:12484431-12533321,3:12484431-12533321,3:12484431-12533321,3:12484431-12539624,3:12484431-12539624,3:12484510-12533321,3:12484510-12533321,3:12484528-12533321	15595	77	18	21	0.375055	0.995073
NEK4	3:52708443-52770940,3:52708448-52770949,3:52708448-52770949,3:52708448-52770949,3:52737497-52770949	15595	136	26	38	0.375383	0.995073
DHPS	19:12675716-12681211,19:12675716-12681880,19:12675716-12681887,19:12675716-12681887	15595	70	12	24	0.375798	0.995073
GRIFIN	7:2475136-2476383	15595	13	2	90	0.376138	0.995073
PLBD1-AS1	12:14567731-14619755	15595	32	8	22	0.376458	0.995073
CRYGA	2:208160739-208163573	15595	74	17	37	0.376856	0.995073
TP53	17:7668401-7675493,17:7668401-7675493,17:7668401-7675493,17:7668401-7675493,17:7668401-7675493,17:7668401-7675493,17:7668401-7687550,17:7668401-7687550,17:7668401-7687550,17:7668401-7687550,17:7668401-7687550,17:7668401-7687550,17:7668401-7687550,17:7668401-7687550,17:7668401-7687550	15595	90	14	45	0.376912	0.995073
NT5DC3	12:103772309-103841234	15595	57	11	38	0.377003	0.995073
ACTL9	19:8697396-8698830	15595	63	12	39	0.377032	0.995073
ARHGAP22	10:48446024-48493649,10:48446024-48605131,10:48446024-48605131,10:48446024-48605131,10:48446024-48605131,10:48446024-48605131,10:48446024-48605131,10:48446024-48605131,10:48446024-48605131,10:48446024-48652516,10:48446024-48656265,10:48446024-48656265,10:48574272-48605131,10:48574272-48656265	15595	83	18	43	0.377265	0.995073
VSX2	14:74239448-74262738	15595	103	27	63	0.377298	0.995073
XRCC1	19:43543311-43575578	15595	109	19	74	0.377343	0.995073
ABL2	1:179099326-179143089,1:179099326-179143089,1:179099326-179143089,1:179099326-179229684,1:179099326-179229684,1:179099326-179229684,1:179099330-179229677,1:179110580-179229684	15595	103	9	37	0.377393	0.995073
SCUBE1	22:43203222-43343388	15595	209	48	142	0.377515	0.995073
LOC101929319	2:151337825-151379371	15595	29	8	24	0.377659	0.995073
STRIP1	1:110031576-110054641,1:110034600-110054641,1:110034623-110054641	15595	105	19	26	0.37777	0.995073
CHP2	16:23755025-23758935	15595	45	5	99	0.378016	0.995073
LIM2	19:51379908-51387956,19:51379908-51387956	15595	70	17	36	0.378157	0.995073
CFAP77	9:132410195-132573319,9:132410195-132573319	15595	31	5	24	0.378274	0.995073
KIAA1656	22:30368810-30377905	15595	60	14	31	0.378283	0.995073
LUM	12:91102628-91111494	15595	27	5	156	0.378598	0.995073
MEIOB	16:1833982-1872178,16:1833987-1872101	15595	45	11	30	0.378718	0.995073
CRYBG3	3:97822010-97944984	15595	214	52	80	0.37873	0.995073
IMMP2L	7:110663049-111562291,7:110663049-111562291,7:110663049-111562517,7:110663049-111562517,7:110663049-111562517,7:110663049-111562517,7:110962312-111562517,7:111480816-111562517	15595	80	13	25	0.378837	0.995073
SLC14A2	18:45212981-45683095,18:45614800-45683095	15595	137	26	38	0.378941	0.995073
POPDC2	3:119642051-119660590,3:119642051-119660590	15595	51	16	51	0.379001	0.995073
ZNF540	19:37551370-37614178,19:37594829-37614178,19:37594875-37614178	15595	67	14	22	0.379344	0.995073
FBXO30	6:145793501-145814795,6:145798135-145814785	15595	46	10	48	0.379477	0.995073
SEMA5B	3:122909192-122976134,3:122909192-122993273,3:122909192-123027812,3:122909192-123027812,3:122909192-123028605	15595	105	14	27	0.379958	0.995073
C10orf105	10:71711700-71719778,10:71711700-71737824	15595	57	9	226	0.380118	0.995073
CHMP4C	8:81732447-81759513	15595	46	9	22	0.380262	0.995073
PLA2G4E	15:41981581-42050703	15595	72	18	22	0.380325	0.995073
STX16-NPEPL1	20:58651252-58715844	15595	103	25	33	0.380417	0.995073
KRT222	17:40654664-40665177	15595	55	12	29	0.38047	0.995073
ERCC6L2	9:95875617-96018453,9:95876007-95968840	15595	185	30	80	0.380547	0.995073
NEK3	13:52132642-52159535,13:52132642-52159861,13:52132642-52159861,13:52132646-52159597	15595	77	17	41	0.38064	0.995073
ACADM	1:75724346-75763678,1:75724346-75763678,1:75724346-75763678,1:75724346-75763678,1:75724346-75763678	15595	188	34	455	0.380952	0.995073
LEXM	1:54806062-54842264,1:54806062-54842264	15595	32	8	269	0.381014	0.995073
VNN3	6:132722786-132734765,6:132722786-132734765,6:132722786-132734765,6:132722786-132734765,6:132722786-132734765,6:132722786-132734765,6:132722786-132734765,6:132722786-132734765,6:132722786-132734765	15595	70	15	155	0.381094	0.995073
BCHE	3:165772902-165837472,3:165772902-165837472,3:165772903-165837423	15595	182	29	124	0.381168	0.995073
FMNL2	2:152335173-152649826	15595	141	23	127	0.381223	0.995073
TULP3	12:2890866-2941140,12:2890890-2941135	15595	148	42	102	0.381438	0.995073
ACTR6	12:100200086-100224424,12:100200776-100224424,12:100200776-100224424	15595	92	17	24	0.381514	0.995073
ITGA3	17:50056109-50090481	15595	87	18	30	0.38156	0.995073
KIAA2012	2:202073254-202205192,2:202073254-202205192	15595	88	19	47	0.381714	0.995073
DSC2	18:31065973-31102432,18:31065973-31102432	15595	97	21	45	0.381955	0.995073
OLFML2A	9:124777132-124814880,9:124800873-124814891	15595	162	38	188	0.382031	0.995073
ANKRD30A	10:37125856-37232567	15595	112	22	285	0.382065	0.995073
RFX8	2:101397358-101475112,2:101397358-101475112,2:101397358-101475112,2:101397358-101475112	15595	60	13	30	0.382082	0.995073
RFC4	3:186789892-186806501,3:186789892-186806695	15595	117	19	42	0.382119	0.995073
KIF1A	2:240713763-240820308,2:240713763-240820308,2:240713763-240820308,2:240713763-240820308,2:240713763-240820308	15595	215	40	61	0.382138	0.995073
ACTRT2	1:3021481-3022903	15595	86	22	35	0.38215	0.995073
MTFR2	6:136231029-136250335,6:136231029-136250335,6:136231033-136250311	15595	33	9	45	0.382299	0.995073
ESR2	14:64226711-64338550,14:64227032-64283075,14:64227032-64294410,14:64227032-64338550,14:64227032-64338550,14:64227817-64283075,14:64233028-64283075,14:64233028-64283075,14:64233028-64294410	15595	169	31	216	0.382404	0.995073
TRIM38	6:25962801-25991229	15595	38	5	164	0.382486	0.995073
MC1R	16:89917878-89920977	15595	59	16	478	0.382489	0.995073
MRPS11	15:88467452-88472621,15:88467452-88472621,15:88467452-88472621,15:88467452-88480767,15:88467452-88480767,15:88467452-88480767,15:88467452-88480767,15:88467452-88480767,15:88467452-88480767,15:88467707-88480775	15595	29	14	30	0.382737	0.995073
CMYA5	5:79689835-79800221	15595	225	44	137	0.382856	0.995073
INHBC	12:57434783-57452062	15595	40	7	21	0.382887	0.995073
EXOC7	17:76080992-76103571,17:76080992-76103787,17:76080992-76103787,17:76080992-76103787,17:76080992-76103787,17:76081015-76103787,17:76101011-76103787	15595	123	20	46	0.383044	0.995073
TRIM58	1:247857186-247880136	15595	57	8	59	0.383381	0.995073
RALGAPB	20:38472805-38578861,20:38472805-38578861,20:38472842-38578858	15595	126	26	148	0.383768	0.995073
PRSS54	16:58279996-58295047,16:58279996-58295047,16:58279996-58295047	15595	50	9	37	0.383791	0.995073
DISC1	1:231626814-231702561,1:231626814-231724074,1:231626814-231724074,1:231626814-231724074,1:231626814-231724074,1:231626814-231750619,1:231626814-231750619,1:231626814-231771662,1:231626814-231819244,1:231626814-231819244,1:231626814-231819244,1:231626814-231819244,1:231626814-231855379,1:231626814-231866706,1:231626814-231959503,1:231626814-231959503,1:231626814-232009654,1:231626814-232009654,1:231626814-232009654,1:231626814-232041273,1:231626814-232041273,1:231626814-232041273,1:231626814-232041273	15595	48	8	26	0.384105	0.995073
IL22RA2	6:137143819-137173648,6:137143819-137173648,6:137143819-137173648	15595	44	7	22	0.384166	0.995073
LRRC53	1:74468979-74483440,1:74468979-74512614	15595	5	2	30	0.384482	0.995073
PLCB2	15:40287896-40307973,15:40287896-40307973,15:40287908-40307935,15:40300666-40307973	15595	131	15	22	0.38456	0.995073
SCRN2	17:47837680-47841333,17:47837691-47841273	15595	69	12	114	0.384689	0.995073
TEX9	15:56365423-56445997,15:56365423-56445997	15595	118	18	50	0.384746	0.995073
AARD	8:116938224-116944000	15595	7	1	38	0.384877	0.995073
NT5DC2	3:52524368-52535077,3:52524386-52533857	15595	86	17	38	0.384958	0.995073
GRIN2C	17:74842022-74859884,17:74842022-74859885,17:74844031-74860843	15595	144	21	39	0.385069	0.995073
SCN7A	2:166403572-166486971,2:166403572-166486971	15595	401	75	296	0.385202	0.995073
ART4	12:14825568-14843526,12:14839984-14843533	15595	15	5	34	0.385353	0.995073
CD9	12:6199706-6238271,12:6200399-6238266	15595	42	7	28	0.385513	0.995073
NUDT1	7:2242221-2251145,7:2242221-2251145,7:2242221-2251145,7:2242225-2251145,7:2242225-2251145,7:2242225-2251145,7:2242260-2251145,7:2242260-2251145,7:2242904-2251145,7:2242904-2251145,7:2249310-2251145	15595	34	5	27	0.385754	0.995073
KRT79	12:52821446-52834293	15595	149	30	102	0.385795	0.995073
PLEKHG2	19:39412668-39428415,19:39413109-39428415,19:39413767-39428415	15595	104	15	344	0.385829	0.995073
PNLIPRP2	10:116620952-116645143,10:116620952-116645143	15595	121	22	36	0.385903	0.995073
GATB	4:151670508-151761007,4:151670655-151761023	15595	86	18	148	0.385925	0.995073
KYAT1	9:128832941-128881950,9:128833112-128845750,9:128833112-128860532,9:128833112-128882075,9:128833112-128882075,9:128833112-128882075,9:128833112-128882075,9:128833112-128882075,9:128833112-128882075,9:128833112-128882075,9:128833112-128882075,9:128833112-128882075,9:128833112-128882075,9:128833112-128882075,9:128833112-128882075,9:128833112-128882075,9:128833112-128882075,9:128833112-128882523,9:128833112-128882523	15595	147	31	72	0.385935	0.995073
PRSS57	19:685520-695461,19:685520-695461	15595	91	19	191	0.385989	0.995073
ANK1	8:41653224-41665286,8:41653224-41665286,8:41653224-41665286,8:41653224-41797622,8:41653224-41797622,8:41653224-41797622,8:41653224-41797622,8:41653224-41896762	15595	215	42	111	0.385999	0.995073
C1QL4	12:49332408-49337188	15595	46	11	25	0.386079	0.995073
GNB5	15:52120925-52179965,15:52120925-52191368	15595	71	12	22	0.386261	0.995073
ATP2C2	16:84368522-84464187,16:84368522-84464187,16:84406587-84464187	15595	580	141	656	0.386405	0.995073
POLR1C	6:43517023-43529376,6:43517023-43562404,6:43517088-43521508	15595	183	39	135	0.386428	0.995073
PALMD	1:99646112-99694535	15595	41	7	34	0.386574	0.995073
TBL3	16:1972062-1978750	15595	108	25	75	0.386709	0.995073
CAPN9	1:230747383-230801772,1:230747383-230801772,1:230747387-230801988	15595	210	51	409	0.386723	0.995073
CXADR	21:17512905-17570111,21:17512905-17570111,21:17512905-17570111,21:17512905-17593579,21:17513042-17570100	15595	45	12	24	0.386898	0.995073
PTPN21	14:88465777-88555007	15595	239	51	123	0.386922	0.995073
SLC5A2	16:31483117-31490770,16:31483122-31490769	15595	255	66	378	0.386933	0.995073
TPRG1	3:189171970-189325304	15595	33	8	42	0.386948	0.995073
TNFAIP8L2-SCNM1	1:151156628-151170297,1:151156628-151170297	15595	64	16	33	0.387628	0.995073
GUCY2D	17:8002669-8020340	15595	245	49	149	0.387917	0.995073
PDE1B	12:54549392-54579239,12:54549600-54579239,12:54550079-54579239,12:54561443-54579239,12:54561443-54579239,12:54561443-54579239	15595	68	11	24	0.388059	0.995073
SERPINI2	3:167441788-167474132,3:167441788-167474132	15595	96	19	147	0.38813	0.995073
SLC22A31	16:89195760-89200537	15595	20	5	24	0.388337	0.995073
OTOP3	17:74935801-74949992,17:74935801-74949992	15595	44	12	88	0.388344	0.995073
NISCH	3:52455507-52481910,3:52455507-52481910,3:52455603-52493068	15595	60	9	37	0.388381	0.995073
VANGL2	1:160400563-160428670	15595	141	21	121	0.388626	0.995073
DAAM1	14:59188662-59371405,14:59263440-59371405	15595	183	30	63	0.38864	0.995073
FAM78A	9:131258077-131276510	15595	60	18	34	0.388665	0.995073
GAK	4:849274-932390,4:849276-932316	15595	198	37	70	0.3887	0.995073
PRDM8	4:80185269-80204328,4:80197502-80204328	15595	34	5	31	0.389087	0.995073
NHLRC3	13:39038310-39050107,13:39038310-39050107,13:39038455-39050107	15595	89	19	312	0.389238	0.995073
GFM2	5:74721203-74767371,5:74721203-74767371,5:74721203-74767371,5:74721205-74767117,5:74736343-74767371	15595	162	24	50	0.389258	0.995073
C5orf47	5:173989169-174006140	15595	13	3	27	0.389464	0.995073
MFN2	1:11980180-12013515,1:11980180-12013515	15595	200	30	302	0.389868	0.995073
TNFRSF10C	8:23102813-23117437	15595	18	4	262	0.389875	0.995073
LOC101926905	5:141046204-141078031	15595	87	16	45	0.389921	0.995073
PCDHB1	5:141051375-141053962	15595	87	16	45	0.389921	0.995073
CH25H	10:89205936-89207314	15595	48	9	28	0.390232	0.995073
SLC44A3	1:94820341-94895247,1:94820341-94895247,1:94820341-94895247,1:94820341-94895247,1:94820341-94895247,1:94820356-94895246,1:94820543-94895247,1:94820543-94895247,1:94824492-94895247	15595	75	11	35	0.390591	0.995073
MTIF2	2:55236619-55269179,2:55236619-55269248,2:55236619-55269248,2:55236619-55269248,2:55236619-55269248,2:55236619-55269248,2:55236619-55269248	15595	128	27	53	0.390607	0.995073
KRT18	12:52948870-52952901,12:52949117-52952906	15595	82	21	40	0.390649	0.995073
SLC7A8	14:23125294-23154450,14:23125294-23154450,14:23125294-23155458,14:23125294-23155458,14:23125294-23183660	15595	143	38	181	0.390936	0.995073
MORN3	12:121648741-121669654,12:121651386-121672649	15595	68	11	27	0.391097	0.995073
COL12A1	6:75084325-75205907,6:75084325-75206053	15595	366	63	448	0.391632	0.995073
DMGDH	5:78997563-79069674,5:79020666-79069674,5:79020666-79069674	15595	219	49	288	0.391668	0.995073
NAGS	17:44004663-44009068	15595	98	16	31	0.391707	0.995073
ANKRD30B	18:14748171-14817091,18:14748171-14854259	15595	99	21	34	0.391778	0.995073
MMRN1	4:89894853-89954610	15595	133	25	66	0.391826	0.995073
EMC1	1:19215660-19251524,1:19215663-19251559,1:19215663-19251559,1:19215663-19251559	15595	109	19	38	0.391941	0.995073
LOC105373609	2:127560044-127570962	15595	64	16	53	0.392068	0.995073
NLRP9	19:55708431-55738402	15595	95	14	63	0.392473	0.995073
OLFM3	1:101802566-101847080,1:101802566-101847080,1:101802566-101997234,1:101802566-101997234,1:101802566-101997234,1:101802566-101997234	15595	85	16	75	0.39266	0.995073
FN3K	17:82735614-82751196	15595	52	13	47	0.392897	0.995073
TRIOBP	22:37697047-37776556,22:37746233-37759956,22:37746233-37776556	15595	156	37	78	0.393063	0.995073
RASGRF1	15:78959946-79005660,15:78959946-79090873,15:78959946-79090873	15595	84	18	26	0.393108	0.995073
ERICH3	1:74568122-74673792	15595	85	20	43	0.393199	0.995073
ALPL	1:21509357-21578412,1:21509357-21578412,1:21509422-21578410	15595	200	45	157	0.39338	0.995073
SUSD1	9:112040780-112175297,9:112040780-112175297,9:112040782-112175297	15595	93	21	46	0.393384	0.995073
DTWD2	5:118836073-118988220,5:118836073-118988547	15595	58	12	58	0.393387	0.995073
PACRGL	4:20696281-20752900,4:20700412-20732556,4:20700412-20732556,4:20700412-20732556,4:20700412-20732556,4:20700412-20732556,4:20700412-20732556,4:20700412-20732556,4:20700412-20732556,4:20700412-20732556,4:20700457-20732556	15595	51	13	22	0.393417	0.995073
TMCO4	1:19682212-19800021,1:19682212-19800021,1:19682212-19800021,1:19682212-19800021,1:19743318-19799349	15595	88	20	103	0.393471	0.995073
TRMT44	4:8440776-8476555,4:8440796-8476555	15595	94	23	54	0.393797	0.995073
GCN1	12:120127202-120194715	15595	164	18	32	0.394058	0.995073
NEK8	17:28728787-28743455	15595	142	33	123	0.394157	0.995073
NRG1	8:31639751-32743252,8:32548209-32728618,8:32548209-32728618,8:32548209-32728618,8:32548209-32743252,8:32548209-32743252,8:32548209-32760989,8:32548209-32767957,8:32548209-32767957,8:32548209-32767957,8:32548209-32767957,8:32548209-32767957,8:32595825-32767957,8:32595825-32767957,8:32595825-32767957,8:32595825-32767957,8:32595825-32767957,8:32646731-32743252,8:32646731-32760989,8:32646731-32767957,8:32646731-32767957,8:32721752-32767957,8:32721752-32767957	15595	48	7	66	0.394354	0.995073
LGR4	11:27365960-27472775,11:27365960-27472790	15595	85	10	31	0.394634	0.995073
NLRC3	16:3539035-3577403,16:3539035-3577404	15595	155	25	69	0.394647	0.995073
RAPGEF6	5:131423920-131635236,5:131423920-131635236,5:131423920-131635236,5:131423920-131635236,5:131435823-131635236,5:131463614-131635236	15595	110	15	24	0.394665	0.995073
ZC3H8	2:112211529-112255042	15595	24	4	108	0.394673	0.995073
RGR	10:84245052-84259188,10:84245052-84259188,10:84245052-84259188	15595	41	7	39	0.39471	0.995073
RRM2B	8:102204500-102238831,8:102204500-102239118,8:102204500-102239118	15595	94	15	23	0.394803	0.995073
ECE1	1:21217246-21279690,1:21217246-21290273,1:21217246-21345541,1:21217249-21290463	15595	165	35	66	0.394947	0.995073
GPR15	3:98531977-98534681	15595	41	7	88	0.394958	0.995073
NOD1	7:30424526-30478784,7:30424526-30478866,7:30424526-30478866	15595	135	27	60	0.395202	0.995073
REM1	20:31475287-31484895	15595	78	15	60	0.395217	0.995073
FUT11	10:73772275-73776218,10:73772290-73776218	15595	89	14	57	0.395238	0.995073
MFSD13A	10:102461394-102477045	15595	149	29	48	0.395376	0.995073
BTD	3:15601351-15647634,3:15601744-15642252,3:15601744-15647634,3:15601744-15647634,3:15601744-15647634,3:15601968-15647634	15595	136	22	133	0.395495	0.995073
PPP2R3C	14:35085467-35122542,14:35085467-35122542,14:35085467-35122543,14:35085467-35122543	15595	79	12	21	0.395558	0.995073
ZAP70	2:97713567-97739860,2:97734405-97739860	15595	103	27	63	0.395637	0.995073
CIDEC	3:9866709-9878812,3:9866709-9879056,3:9866709-9880254,3:9866709-9880254,3:9866709-9880254,3:9866709-9880254,3:9866709-9880254	15595	41	13	24	0.395703	0.995073
TRIM64B	11:89870586-89876017	15595	23	14	225	0.39581	0.995073
R3HDML	20:44337157-44350792	15595	31	5	104	0.395964	0.995073
ACTL10	20:33666942-33668525	15595	54	14	22	0.395988	0.995073
MPI	15:74890004-74899457,15:74890010-74899457,15:74890010-74899457,15:74890010-74899457,15:74890041-74902219	15595	124	19	37	0.396055	0.995073
ABHD14A-ACY1	3:51975025-51989202	15595	98	25	170	0.396107	0.995073
DOK2	8:21908872-21913690,8:21908872-21913708,8:21908872-21913708	15595	56	18	148	0.396119	0.995073
FBXO10	9:37510891-37576380	15595	98	20	34	0.396211	0.995073
MTHFR	1:11785729-11803677,1:11785729-11806103	15595	209	39	64	0.39632	0.995073
GALM	2:38666113-38734765	15595	73	15	38	0.396376	0.995073
BPIFB3	20:33055330-33073637	15595	30	5	77	0.396452	0.995073
LOC101927437	13:99740869-99957165	15595	64	11	25	0.396476	0.995073
SDHB	1:17018725-17054170	15595	101	22	32	0.39653	0.995073
TSPAN10	17:81637170-81648755,17:81642304-81648755,17:81642304-81648755	15595	51	16	86	0.396578	0.995073
MCM8	20:5950651-5995206,20:5950651-5995206,20:5950651-5995206,20:5950651-5995206,20:5950651-5995206	15595	106	22	52	0.396664	0.995073
NDUFB9	8:124539101-124549986,8:124539101-124549986,8:124539101-124549986,8:124539122-124549979	15595	45	10	28	0.396713	0.995073
ADAD2	16:84191116-84197166,16:84191116-84197166	15595	157	27	79	0.397303	0.995073
CNPY3-GNMT	6:42929129-42963880,6:42929129-42963880,6:42929129-42963880,6:42929129-42963880,6:42929129-42963880,6:42929129-42963880	15595	100	18	49	0.397373	0.995073
EFCAB6	22:43528743-43812337,22:43528777-43812305	15595	123	20	133	0.397498	0.995073
DMXL1	5:119071054-119249129,5:119071086-119249129,5:119071086-119249129,5:119071086-119249129,5:119071086-119249129	15595	179	31	42	0.397521	0.995073
JKAMP	14:59484442-59505406,14:59484442-59505406,14:59484442-59505406,14:59484442-59505406,14:59484442-59505406,14:59484516-59505410	15595	35	5	30	0.397542	0.995073
SLC41A3	3:126006356-126056775,3:126006356-126084291,3:126006356-126084291,3:126006356-126084291,3:126006356-126101548	15595	53	13	53	0.397947	0.995073
SSC5D	19:55488435-55519099,19:55488502-55504324	15595	121	23	35	0.398023	0.995073
ACSM2A	16:20451460-20487669,16:20451460-20487669,16:20451520-20487669	15595	79	20	343	0.398026	0.995073
IL33	9:6215148-6257983,9:6215148-6257983,9:6215785-6257983,9:6215785-6257983,9:6215785-6257983,9:6215785-6257983,9:6215785-6257983,9:6237080-6257983,9:6248480-6257983	15595	12	6	193	0.398423	0.995073
PYROXD1	12:21437603-21471252,12:21437654-21471248,12:21437914-21471252	15595	64	17	82	0.398637	0.995073
LOC645513	4:119454782-119499592	15595	10	3	108	0.398671	0.995073
SYNJ2	6:157981862-158099175,6:158017047-158099175	15595	328	88	461	0.398687	0.995073
GIPC2	1:78044961-78138449,1:78045965-78138442	15595	67	17	27	0.398784	0.995073
MYLK	3:123612295-123620607,3:123612295-123620607,3:123612295-123884302,3:123612295-123884302,3:123612295-123884302,3:123612295-123884302,3:123612295-123884302	15595	147	30	144	0.398858	0.995073
SMC4	3:160399303-160434961,3:160399649-160434953,3:160400558-160434953	15595	224	30	49	0.39894	0.995073
HECTD3	1:45002547-45011324	15595	101	19	28	0.399073	0.995073
CCDC175	14:59505066-59576812	15595	71	17	80	0.399084	0.995073
ITSN2	2:24202865-24360528,2:24202865-24360528,2:24202865-24360528,2:24202865-24360528,2:24220318-24360528,2:24238972-24360528,2:24238972-24360528,2:24238972-24360528,2:24238972-24360528	15595	183	32	184	0.399247	0.995073
SUGT1P4-STRA6LP-CCDC180	9:97238425-97377295,9:97238425-97377295,9:97238425-97377295	15595	123	31	76	0.39954	0.995073
CCDC180	9:97307360-97345813,9:97307627-97378751	15595	123	31	76	0.39954	0.995073
FURIN	15:90868587-90883457,15:90871538-90883458,15:90872877-90883458	15595	97	18	59	0.399852	0.995073
CBWD5	9:41183404-41189401,9:65675833-65681829,9:65675833-65681829,9:65675833-65734041,9:65675833-65734041,9:65675873-65734041,9:65675927-65734041,9:68241888-68247868	15595	17	8	385	0.400074	0.995073
SLC9B1	4:102885047-103019739,4:102885047-103019739,4:102885047-103019739,4:102900927-103019739	15595	40	9	99	0.400123	0.995073
SLC12A1	15:48206300-48304078,15:48206300-48304078	15595	350	80	382	0.400214	0.995073
MUC5B	11:1223065-1262172	15595	100	21	38	0.400841	0.995073
ATP11B	3:182793503-182921629	15595	188	31	50	0.400962	0.995073
TAP2	6:32821832-32838770,6:32825409-32838770,6:32825409-32838823	15595	164	43	154	0.401145	0.995073
MSH4	1:75796881-75913241	15595	208	36	55	0.401516	0.995073
PRCP	11:82822935-82900430,11:82822940-82900603,11:82822940-82901740	15595	89	17	25	0.401519	0.995073
DRD5	4:9781633-9784009	15595	77	15	310	0.401607	0.995073
WDR66	12:121918556-121972068,12:121918591-122003919	15595	107	15	128	0.40175	0.995073
STRN3	14:30893798-31026401,14:30893803-31026379	15595	144	22	50	0.401903	0.995073
LOC102724452	15:86938796-86988426	15595	6	2	87	0.401929	0.995073
PRDM9	5:23507608-23528597,5:23507654-23528084	15595	56	13	245	0.402059	0.995073
FARSB	2:222571442-222656355,2:222571442-222656355	15595	82	17	33	0.402184	0.995073
PCDH12	5:141943584-141959062	15595	91	19	276	0.40227	0.995073
TRPC7	5:136213310-136365476,5:136213310-136365476,5:136213310-136365476	15595	194	29	40	0.402368	0.995073
SON	21:33543037-33559056,21:33543037-33560667,21:33543037-33577514,21:33543037-33577514,21:33543037-33577514	15595	10	2	92	0.402382	0.995073
CERS2	1:150965172-150975003,1:150965172-150975003	15595	64	23	53	0.402502	0.995073
MLC1	22:50059390-50085929,22:50059390-50085352	15595	121	17	170	0.40263	0.995073
PRSS50	3:46712116-46717869	15595	39	4	138	0.402631	0.995073
TPSG1	16:1221650-1225254	15595	91	26	47	0.402738	0.995073
SUGCT	7:40134975-40860767,7:40134975-40860767,7:40134975-40860767,7:40134975-40860767	15595	95	15	257	0.402996	0.995073
BBS9	7:33129284-33606068,7:33129284-33606068,7:33129284-33606068,7:33129539-33606068,7:33129539-33606068,7:33129539-33606068,7:33129539-33606068,7:33129539-33606068,7:33129539-33606068,7:33129539-33606068,7:33129539-33606068,7:33129539-33606068,7:33129539-33606068,7:33129539-33606068,7:33129539-33606068,7:33129539-33606068,7:33129539-33606068,7:33129539-33635767,7:33129539-33635767	15595	138	30	68	0.403231	0.995073
CASKIN2	17:75500259-75509888,17:75500260-75515537	15595	84	14	29	0.403236	0.995073
CPA6	8:67422169-67746385	15595	79	17	154	0.403305	0.995073
CLDN23	8:8702155-8704107	15595	46	11	101	0.403382	0.995073
CD109	6:73696084-73828317,6:73696084-73828317,6:73696202-73828313	15595	164	31	238	0.403743	0.995073
DERL3	22:23834502-23839012,22:23834502-23839012,22:23834502-23839012,22:23834502-23839012	15595	42	9	78	0.403903	0.995073
RTEL1-TNFRSF6B	20:63657809-63698698	15595	216	49	82	0.403957	0.995073
ROS1	6:117288366-117425855	15595	341	68	268	0.403975	0.995073
DNAI1	9:34458751-34520989,9:34458804-34520984	15595	150	30	99	0.404157	0.995073
MYBPC1	12:101594930-101685880,12:101594930-101685880,12:101594930-101685880,12:101594930-101685880,12:101594930-101685880,12:101594930-101685880,12:101594930-101685880,12:101594930-101685880,12:101594930-101685880,12:101594930-101685880	15595	126	24	30	0.404313	0.995073
TTLL6	17:48762230-48794324,17:48762230-48817090,17:48762230-48817107	15595	118	22	189	0.40432	0.995073
EXOSC10	1:11066612-11099910,1:11066618-11099869	15595	99	16	30	0.404378	0.995073
CC2D2B	10:95907964-95938658,10:95907964-96032684,10:96000090-96032684,10:96000090-96032684	15595	83	21	36	0.404764	0.995073
HABP2	10:113550830-113589601,10:113553052-113589601	15595	159	36	259	0.404863	0.995073
APOB	2:21001428-21044073	15595	186	28	128	0.405074	0.995073
PGC	6:41736710-41747397,6:41740837-41747401	15595	42	12	89	0.405156	0.995073
TOP2B	3:25597904-25664372,3:25597904-25664499	15595	77	10	90	0.405326	0.995073
FCN2	9:134880809-134887522,9:134880811-134887520	15595	49	11	216	0.405443	0.995073
NPC2	14:74479934-74493512,14:74479934-74493512	15595	33	9	23	0.405489	0.995073
HADH	4:107989713-108035175,4:107989713-108035175,4:108004663-108035175	15595	88	14	394	0.405982	0.995073
SLC22A6	11:62976596-62985023,11:62976596-62985023,11:62976596-62985023,11:62976596-62985023	15595	101	18	28	0.406021	0.995073
DPYS	8:104379430-104467055	15595	175	32	77	0.406157	0.995073
SLC35E2B	1:1661477-1692804,1:1661477-1692804	15595	58	12	201	0.406161	0.995073
SLC5A10	17:18950675-19020691,17:18952164-19020691,17:18952164-19020691,17:18952164-19020691,17:18952164-19020691	15595	274	68	499	0.406537	0.995073
PMVK	1:154924731-154936633,1:154924731-154937008,1:154924731-154942689,1:154924739-154936719	15595	23	8	34	0.406692	0.995073
SKI	1:2228318-2310213	15595	127	26	50	0.406708	0.995073
AMY2A	1:103617331-103625780	15595	85	25	88	0.40684	0.995073
RRP8	11:6595071-6603616	15595	55	13	59	0.406915	0.995073
CACNA2D2	3:50362612-50503597,3:50362612-50503597,3:50362612-50503597,3:50362612-50504244	15595	102	18	37	0.407131	0.995073
AQP1	7:30911693-30925517,7:30911693-30925517	15595	107	23	172	0.407265	0.995073
DSTYK	1:205142502-205211599,1:205142504-205211702	15595	124	17	46	0.407393	0.995073
SLC4A8	12:51391316-51474577,12:51391316-51515763,12:51424809-51441179,12:51424809-51474577,12:51424830-51515763,12:51425116-51480607	15595	159	25	42	0.407602	0.995073
MSX1	4:4859664-4863933	15595	78	11	36	0.407808	0.995073
IQGAP1	15:90388241-90502239	15595	185	35	81	0.407809	0.995073
ZNF423	16:49487530-49664231,16:49487530-49822738,16:49487530-49857919	15595	34	8	48	0.407967	0.995073
PCDHA1	5:140786135-140788860,5:140786135-141012344,5:140786135-141012344	15595	1303	239	1149	0.408014	0.995073
ABCA9	17:68974487-69060927	15595	295	59	479	0.408132	0.995073
GCK	7:44143212-44146144,7:44143212-44189439,7:44144270-44146144,7:44144270-44146633,7:44144270-44159282,7:44144270-44159282,7:44144275-44189439	15595	98	17	23	0.408151	0.995073
FTCD	21:46136261-46155567,21:46136261-46155567,21:46136779-46155579	15595	210	61	305	0.408184	0.995073
OPN3	1:241593123-241640369	15595	151	30	76	0.408321	0.995073
RBM28	7:128310382-128343908,7:128310382-128343908	15595	84	17	25	0.408367	0.995073
INO80E	16:29996208-30005790,16:29996208-30005790,16:29996208-30005790,16:29996208-30005790,16:29996208-30005794,16:29996240-30005791	15595	25	3	27	0.408466	0.995073
SLC25A34	1:15736257-15741392	15595	86	25	132	0.40904	0.995073
ANKRD36C	2:95848929-95991824	15595	35	6	278	0.409077	0.995073
HSPB1	7:76302672-76304292	15595	78	14	35	0.40912	0.995073
KRT37	17:41420556-41424570	15595	84	17	44	0.409161	0.995073
POLK	5:75511749-75605819,5:75511749-75605819,5:75511749-75605819,5:75511749-75605819	15595	119	22	148	0.409233	0.995073
NCOA3	20:47501856-47656877,20:47501856-47656877,20:47501856-47656877,20:47501886-47656870	15595	82	11	23	0.409407	0.995073
ZNF740	12:53180721-53195142	15595	112	20	92	0.409481	0.995073
ABCA12	2:214931541-215032086,2:214931541-215138428,2:214931541-215138626	15595	477	91	156	0.409511	0.995073
FAM187A	17:44903829-44905390	15595	31	9	67	0.409712	0.995073
SAMD4A	14:54567611-54793315,14:54567611-54793315,14:54754787-54793315	15595	58	9	163	0.409787	0.995073
EPN2	17:19237376-19336715,17:19237376-19336715,17:19237376-19336715	15595	57	9	28	0.410381	0.995073
LSR	19:35248655-35267964,19:35248655-35267964,19:35248655-35267964,19:35248655-35267964,19:35248655-35267964	15595	66	17	82	0.410402	0.995073
RAB3GAP1	2:135052264-135170709,2:135052264-135170709	15595	130	19	23	0.410506	0.995073
PDIA2	16:283136-287215	15595	79	16	426	0.410757	0.995073
SGSM1	22:24806220-24926846,22:24806220-24926846,22:24806220-24926846,22:24806220-24926846	15595	72	10	30	0.410758	0.995073
WNT4	1:22117312-22143097	15595	77	19	25	0.411107	0.995073
PERM1	1:975198-982117,1:975198-982117	15595	64	11	21	0.411108	0.995073
ITIH4	3:52812989-52830701,3:52812989-52830701	15595	118	23	91	0.411141	0.995073
CLN3	16:28466652-28492082,16:28477278-28492082,16:28477278-28492302,16:28477279-28492082,16:28477279-28492082,16:28477279-28492302	15595	111	19	61	0.411144	0.995073
FAM234A	16:234545-266125,16:234545-269943,16:234820-266093	15595	65	15	82	0.41117	0.995073
ATG9B	7:151012208-151024499,7:151012208-151024499,7:151015150-151024499	15595	207	36	151	0.411351	0.995073
TCP11L2	12:106302732-106347003,12:106302790-106329868	15595	49	10	27	0.411414	0.995073
GPC1	2:240435662-240468076	15595	51	11	41	0.411448	0.995073
MTMR4	17:58489531-58517890	15595	150	35	135	0.41155	0.995073
CAPN2	1:223701592-223776018,1:223712538-223776018	15595	213	41	550	0.411562	0.995073
PTPRF	1:43526036-43623672,1:43526036-43623672,1:43530859-43623672,1:43530859-43623672,1:43530859-43623672,1:43530882-43623665	15595	170	23	43	0.411603	0.995073
DOCK1	10:126905408-127452517,10:126905408-127452517	15595	182	25	46	0.411662	0.995073
NARS	18:57600655-57621836	15595	156	21	29	0.411667	0.995073
FIGNL1	7:50437319-50450406,7:50437319-50450406,7:50437319-50450406,7:50437319-50450406,7:50437319-50450406,7:50437319-50450406,7:50437319-50450406,7:50437319-50450406,7:50437319-50450406,7:50437319-50450406,7:50437319-50450406,7:50437319-50450406,7:50437319-50450406,7:50437319-50450406,7:50437319-50450406	15595	124	24	264	0.411672	0.995073
PCDHGB3	5:141370241-141512973,5:141370263-141372839	15595	1213	234	1122	0.411919	0.995073
IRAK2	3:10164918-10243745	15595	93	27	59	0.411976	0.995073
RMI1	9:83980358-84004072,9:83980721-84004072,9:83980721-84004072,9:83980721-84004072,9:83980721-84004072	15595	49	13	33	0.412021	0.995073
TFR2	7:100620415-100633650,7:100620419-100641552	15595	71	19	31	0.412064	0.995073
PDGFRA	4:54229088-54281978,4:54229088-54298247,4:54229292-54298245,4:54233081-54298247,4:54233959-54298247	15595	99	21	30	0.412153	0.995073
CD177	19:43353685-43363172	15595	41	7	106	0.412182	0.995073
LOC400541	16:70156339-70173448	15595	42	14	411	0.412188	0.995073
MADCAM1	19:496485-505343,19:496489-505343	15595	20	10	122	0.412192	0.995073
GLO1	6:38675925-38703145	15595	36	15	37	0.412372	0.995073
FAM89A	1:231018957-231040254	15595	22	7	55	0.412424	0.995073
PCDHGA7	5:141382738-141385620,5:141382741-141512973	15595	1085	218	1067	0.412548	0.995073
OCLN	5:69492291-69558104,5:69492789-69558104,5:69504176-69558104	15595	50	11	26	0.412553	0.995073
RNF135	17:30970937-30999909,17:30970937-30999911,17:30971038-30999911	15595	40	3	22	0.41257	0.995073
ZNF780A	19:40069151-40090938,19:40072991-40090903,19:40072991-40090938,19:40072991-40090938	15595	27	11	62	0.412628	0.995073
CGAS	6:73423710-73452297	15595	26	7	30	0.412648	0.995073
NEK1	4:169393269-169612627,4:169393269-169612627,4:169393269-169612627,4:169393269-169612627,4:169393269-169612627	15595	118	15	33	0.413351	0.995073
DHX38	16:72093846-72112912	15595	150	28	31	0.413412	0.995073
ALG10B	12:38316754-38329726,12:38316773-38329721	15595	71	16	56	0.413506	0.995073
MED24	17:40019096-40054636,17:40019096-40054636,17:40019096-40054636,17:40019096-40054742,17:40019103-40054408	15595	81	15	22	0.413541	0.995073
BPGM	7:134646778-134679815,7:134646778-134679815,7:134646852-134679815	15595	62	15	24	0.41359	0.995073
METTL11B	1:170146046-170167782	15595	39	7	21	0.4136	0.995073
TEKT2	1:36084093-36088275	15595	59	12	29	0.413676	0.995073
SETD1A	16:30957753-30984662	15595	164	31	57	0.413707	0.995073
TCTN3	10:95663395-95694143,10:95663400-95693927	15595	125	18	47	0.413733	0.995073
EFCAB7	1:63523524-63572693	15595	64	13	27	0.413746	0.995073
DPH2	1:43969980-43973371,1:43969980-43973371,1:43969980-43973371,1:43969980-43973371,1:43969980-43973371,1:43969980-43973371,1:43969980-43973371,1:43969980-43973371,1:43970009-43973369	15595	40	10	30	0.413833	0.995073
CORO2B	15:68518372-68727805,15:68578968-68727805,15:68616539-68727805,15:68631987-68727805,15:68641502-68727805	15595	59	15	119	0.414041	0.995269
SMC2	9:104094259-104141419,9:104094259-104141419,9:104094308-104141419,9:104094549-104141419	15595	159	33	275	0.414931	0.995936
AGGF1	5:77030403-77065233	15595	92	18	27	0.415147	0.995936
RIPK1	6:3063840-3115192,6:3063840-3115192,6:3063840-3115192,6:3063840-3115192,6:3068493-3115187,6:3068497-3115192,6:3068716-3115192	15595	82	16	50	0.415271	0.995936
AGTR1	3:148697870-148743003,3:148697870-148743003,3:148697870-148743003,3:148697870-148743003,3:148730179-148743003	15595	65	12	26	0.415354	0.995936
ANK3	10:60026297-60141016,10:60026297-60389875,10:60026297-60389984,10:60026297-60572956,10:60026297-60733526	15595	249	31	50	0.415513	0.995936
IGSF11	3:118900630-119034966,3:118900630-119034966,3:118900630-119034966,3:118900630-119034966,3:118900630-119034966,3:118900630-119034966,3:118900630-119034966,3:118900630-119034966,3:118900630-119146068,3:118900630-119146068,3:118900630-119146068	15595	44	8	79	0.415627	0.995936
LPO	17:58238425-58268518,17:58238425-58268518,17:58238425-58268518	15595	159	31	202	0.415635	0.995936
SLC25A42	19:19063960-19113031,19:19063993-19113031	15595	70	15	33	0.415775	0.995936
SLC24A2	9:19507451-19787019,9:19507451-19787019	15595	106	19	186	0.415976	0.995936
KLK15	19:50825288-50831523,19:50825288-50831523,19:50825288-50831523,19:50825288-50831523	15595	52	10	192	0.41607	0.995936
NUDT2	9:34329505-34343713,9:34329505-34343713,9:34329505-34343713,9:34329568-34343699	15595	18	5	21	0.416156	0.995936
SLC25A25	9:128068199-128109245,9:128068199-128109258,9:128091463-128109258,9:128091463-128109258,9:128098481-128109258,9:128098481-128109258	15595	98	21	134	0.416257	0.995936
ZNF333	19:14690039-14721896,19:14690039-14721896,19:14690039-14721896,19:14690039-14721896,19:14690039-14721896,19:14690039-14733746,19:14690047-14721899	15595	61	9	30	0.416292	0.995936
GSC2	22:19148990-19150283	15595	48	13	46	0.41636	0.995936
GPT2	16:46884361-46931289,16:46885113-46931297	15595	97	16	22	0.416394	0.995936
NOP56	20:2652531-2658393,20:2652531-2658393,20:2652631-2658393	15595	111	25	95	0.416575	0.995936
EPHX4	1:92029984-92063538	15595	42	11	21	0.416958	0.995936
ADCY10	1:167809387-167914226,1:167809387-167914226,1:167809387-167914226	15595	150	24	41	0.417082	0.995936
PROKR2	20:5301199-5316732	15595	62	20	174	0.41723	0.995936
POMGNT2	3:43079233-43106079	15595	141	37	124	0.417986	0.995936
ABCC1	16:15949615-16143053	15595	392	89	317	0.418003	0.995936
PPP4R3B	2:55547291-55617622,2:55547291-55617725,2:55547291-55617725	15595	94	15	256	0.41857	0.995936
DIPK1C	18:74435727-74457268	15595	30	12	37	0.418666	0.995936
ARSB	5:78777210-78985310,5:78815510-78985943	15595	185	31	67	0.418673	0.995936
EGFLAM	5:38258408-38465480,5:38258558-38465480,5:38403531-38465480,5:38445475-38465480	15595	186	37	130	0.418715	0.995936
SIDT1	3:113532370-113629575,3:113532370-113629575,3:113532370-113629575,3:113532370-113629575,3:113532370-113629575,3:113532370-113629575,3:113532370-113629575,3:113532370-113629575,3:113532370-113629575,3:113532370-113629575,3:113532370-113629575,3:113532370-113629575,3:113532370-113629575,3:113532370-113629575,3:113532370-113629575	15595	121	22	37	0.418804	0.995936
MYO18A	17:29073509-29140379,17:29073509-29176752,17:29073509-29180389,17:29073509-29180389,17:29073509-29180389,17:29073509-29180389	15595	406	77	372	0.418832	0.995936
PCTP	17:55750978-55777387,17:55750978-55777387,17:55750978-55823090,17:55751104-55777387	15595	40	9	56	0.419125	0.995936
CLN6	15:68206991-68229728	15595	112	21	51	0.419161	0.995936
ADORA2B	17:15944916-15975896	15595	62	18	54	0.419171	0.995936
CCHCR1	6:31142438-31157789,6:31142438-31157789,6:31142438-31158238	15595	59	14	111	0.419262	0.995936
UNC45A	15:90930179-90954093,15:90934619-90954093,15:90934885-90954093,15:90934885-90954093,15:90935284-90954093	15595	177	47	358	0.419266	0.995936
CENPS-CORT	1:10430101-10452003,1:10430101-10452003,1:10430101-10452003,1:10430746-10452003,1:10430746-10452003	15595	23	7	22	0.419278	0.995936
SEMA3D	7:84995555-85121931	15595	90	19	330	0.419425	0.995936
NR4A1	12:52022831-52059507,12:52037714-52059507,12:52051401-52059507,12:52051441-52059503	15595	100	21	32	0.419628	0.995936
PPID	4:158709126-158723396	15595	76	11	41	0.419681	0.995936
C1QB	1:22653235-22661636	15595	33	9	48	0.419691	0.995936
FAM83G	17:18968790-19004764	15595	115	25	54	0.41986	0.995936
GOLGA8M	15:28698695-28712421	15595	28	8	34	0.420132	0.995936
ANLN	7:36389802-36453791,7:36389802-36453791,7:36389861-36453791	15595	69	7	26	0.420218	0.995936
DNAJB13	11:73950318-73970287	15595	59	12	88	0.420227	0.995936
TNNT3	11:1919568-1938706,11:1919568-1938706,11:1919568-1938706,11:1919568-1938706,11:1919568-1938709,11:1919702-1938702,11:1919702-1938702,11:1919702-1938702,11:1919702-1938702,11:1919702-1938702,11:1919702-1938702,11:1922830-1938702,11:1922830-1938702,11:1922830-1938702,11:1922830-1938702,11:1922830-1938702,11:1922830-1938702	15595	85	19	25	0.420525	0.995936
ANKRD24	19:4183353-4224814	15595	89	21	31	0.420536	0.995936
RDH13	19:55044315-55063148,19:55044323-55063217,19:55044323-55063217,19:55044323-55069546	15595	106	27	350	0.420682	0.995936
FAM85A	8:12185735-12202526	15595	8	6	117	0.420734	0.995936
LRP2	2:169127108-169362534	15595	1006	196	788	0.420843	0.995936
INPP5J	22:31122922-31134697,22:31122922-31134697,22:31122922-31134697,22:31122922-31134697,22:31122922-31134697,22:31122965-31134697	15595	203	49	125	0.420958	0.995936
WDR31	9:113313221-113340275,9:113313221-113340340,9:113313221-113340340,9:113313221-113340340	15595	33	11	47	0.420961	0.995936
SHROOM3	4:76435228-76783252	15595	60	15	101	0.421343	0.995936
UGGT1	2:128091179-128195675,2:128091207-128195675	15595	139	23	78	0.421512	0.995936
XDH	2:31334320-31414742	15595	273	62	283	0.421882	0.995936
APLF	2:68467584-68580162	15595	58	12	39	0.422021	0.995936
CNOT10	3:32685144-32773875,3:32685144-32773875,3:32685144-32773875,3:32695540-32773875	15595	62	8	38	0.422151	0.995936
FLII	17:18244816-18258556,17:18244816-18258738,17:18244816-18258916	15595	164	27	62	0.422263	0.995936
TOE1	1:45340169-45343973	15595	58	15	27	0.422273	0.995936
SYT17	16:19167833-19268334,16:19168239-19268332,16:19172356-19268334	15595	26	5	21	0.422321	0.995936
TSPAN1	1:46175086-46185962	15595	64	15	125	0.422547	0.995936
KLHL6	3:183487550-183555706	15595	102	16	27	0.422628	0.995936
LAMB2	3:49121113-49133050	15595	234	44	84	0.422884	0.995936
TBX20	7:35202429-35254100,7:35231499-35254100	15595	93	18	35	0.422995	0.995936
PNKP	19:49861203-49867576	15595	122	30	126	0.423119	0.995936
DCHS2	4:154234374-154491725,4:154322653-154491725	15595	381	93	424	0.423154	0.995936
PLEKHF1	19:29665460-29675476	15595	48	11	40	0.423415	0.995936
ALDOB	9:101420559-101435774	15595	168	42	287	0.423501	0.995936
HPR	16:72063225-72077246	15595	82	22	113	0.423754	0.995936
ROM1	11:62612740-62615121	15595	69	20	60	0.423955	0.995936
ENPP6	4:184088705-184217873	15595	106	25	45	0.423979	0.995936
RAB37	17:74671116-74747335,17:74736559-74747335,17:74736819-74747335,17:74737216-74747335,17:74737255-74747335	15595	76	16	34	0.423987	0.995936
RCN2	15:76931620-76950260,15:76931748-76954393	15595	35	8	91	0.424001	0.995936
NWD2	4:37244742-37449463	15595	122	14	21	0.424089	0.995936
SLC4A5	2:74216241-74343407,2:74221433-74315025	15595	295	62	149	0.424252	0.995936
DUS4L	7:107563956-107578523,7:107563956-107578523,7:107563956-107578523,7:107563956-107578523,7:107563956-107578523,7:107563970-107578523	15595	53	11	36	0.424377	0.995936
LBHD1	11:62662816-62671769,11:62662816-62671783,11:62662816-62671783,11:62662816-62671783	15595	60	16	24	0.424563	0.995936
AOC1	7:150852476-150861291,7:150852476-150861291	15595	62	17	23	0.424564	0.995936
SERPINA11	14:94442463-94452800	15595	59	11	110	0.424566	0.995936
NMUR2	5:152391540-152405279	15595	71	9	79	0.424605	0.995936
ZNF226	19:44165061-44175429,19:44165061-44177685,19:44165061-44177685,19:44165061-44177685,19:44165095-44175429,19:44165095-44175429,19:44165095-44177685,19:44165154-44177685,19:44165163-44177685	15595	48	14	54	0.424607	0.995936
ENTPD7	10:99659376-99711245,10:99659508-99711241,10:99659628-99711245	15595	59	13	31	0.424658	0.995936
ANTXRL	10:46286996-46330207,10:46286996-46330207	15595	43	8	31	0.424744	0.995936
PDE4D	5:58969040-58999932,5:58969040-59039512,5:58969040-59039512,5:58969040-59276119,5:58969040-59356901,5:58969040-59586498,5:58969040-59586498,5:58969040-59587625,5:58969040-59768612,5:58969040-59768848,5:58969040-59893726,5:58969040-60488098,5:58969040-60488098,5:58969040-60488098,5:58969040-60496286,5:59156722-59768848,5:59156722-60372663,5:59213182-59768848	15595	73	13	37	0.424839	0.995936
IL17B	5:149374266-149379292,5:149374266-149404202	15595	23	10	24	0.424933	0.995936
WDR78	1:66812885-66924856,1:66837598-66924887	15595	102	28	65	0.425121	0.995936
TPTE2	13:19422878-19438475,13:19422878-19503277,13:19422878-19536763,13:19422878-19536763,13:19422878-19536763,13:19422878-19536763,13:19422878-19561574	15595	86	21	220	0.425389	0.995936
TTLL10	1:1173905-1197933,1:1179696-1185863	15595	61	12	182	0.425636	0.995936
NTN5	19:48661406-48673081	15595	49	15	25	0.42564	0.995936
MRPL38	17:75898642-75905100	15595	49	8	52	0.425767	0.995936
KIF14	1:200551496-200618838,1:200551499-200620751	15595	153	24	30	0.42578	0.995936
SOX30	5:157625678-157652420,5:157625678-157652438,5:157625678-157671480	15595	97	30	45	0.425824	0.995936
TLR3	4:186069154-186085098	15595	94	17	53	0.425875	0.995936
POTEI	2:130462815-130509235	15595	26	10	31	0.425908	0.995936
ZMYND12	1:42430329-42456022,1:42430329-42456267	15595	44	10	26	0.426028	0.995936
TARSL2	15:101653595-101724473	15595	171	33	65	0.426163	0.995936
FAHD1	16:1827223-1828907,16:1827223-1840202,16:1827223-1840202	15595	84	15	40	0.426212	0.995936
LRRIQ1	12:85036350-85245105	15595	136	26	43	0.426382	0.995936
TTI2	8:33498464-33513192,8:33498508-33513185,8:33498508-33513185,8:33498508-33513185	15595	71	17	222	0.426385	0.995936
MC3R	20:56248731-56249815	15595	64	16	112	0.426711	0.995936
PARP2	14:20343613-20357904,14:20343613-20357904	15595	77	13	24	0.427107	0.995936
CYP2R1	11:14878009-14892205	15595	118	30	40	0.427123	0.995936
WDR76	15:43826913-43868419,15:43827001-43868412	15595	62	14	39	0.427348	0.995936
SLCO4C1	5:102233985-102296284	15595	93	17	21	0.427542	0.995936
SPATC1	8:144012413-144047114,8:144012413-144047114	15595	40	8	28	0.4276	0.995936
ZNF56	19:19776566-19836179	15595	42	9	207	0.427652	0.995936
ZNF506	19:19792710-19821750,19:19792710-19821751	15595	42	9	207	0.427652	0.995936
SCYL3	1:169849630-169893896,1:169853075-169893959	15595	86	16	65	0.427665	0.995936
LMOD2	7:123655865-123664287	15595	74	15	166	0.427736	0.995936
ERICH3-AS1	1:74577429-74626098,1:74589734-74626098	15595	35	10	32	0.427753	0.995936
WDSUB1	2:159235792-159286552,2:159235792-159286592,2:159235792-159286799,2:159235792-159286799,2:159235792-159286799,2:159235792-159286799,2:159235792-159286799,2:159235792-159286799,2:159235792-159286799,2:159235792-159286799	15595	85	18	69	0.428042	0.996097
SPAG1	8:100158034-100241904,8:100158334-100241904	15595	97	14	22	0.428076	0.996097
SLC1A4	2:64988444-65023865,2:64988444-65023865,2:64988444-65023866,2:64989398-65023865	15595	94	20	61	0.428464	0.996705
STEAP1B	7:22419443-22500282,7:22438418-22500282	15595	30	7	33	0.428794	0.997113
ZNF550	19:57541835-57559863,19:57541835-57559863,19:57541835-57559863,19:57541835-57559863	15595	43	10	98	0.429015	0.997113
CCDC110	4:185445183-185471733,4:185445183-185471759	15595	63	15	44	0.42902	0.997113
NKX2-3	10:99532941-99536523	15595	31	5	248	0.429572	0.997656
FAM86B1	8:12182103-12194115,8:12182103-12194115	15595	13	8	120	0.429584	0.997656
CTTNBP2	7:117710650-117872220,7:117710650-117872220,7:117710650-117873441,7:117710650-117873441	15595	192	30	87	0.429947	0.997656
ZNF345	19:36850357-36879575,19:36850875-36879575,19:36850875-36879575,19:36850885-36893218,19:36851650-36879575,19:36851650-36879575	15595	60	12	45	0.430033	0.997656
HOXB3	17:48548869-48574448,17:48548869-48575097,17:48548869-48582622	15595	130	20	29	0.430133	0.997656
TRIM40	6:30136139-30148728,6:30136732-30148735	15595	26	5	188	0.430171	0.997656
AMN	14:102922655-102930842	15595	86	15	25	0.430374	0.997656
BMPR1A	10:86756638-86925188	15595	73	12	47	0.430469	0.997656
NUDT19	19:32691960-32713796	15595	61	7	57	0.43056	0.997656
SEC24A	5:134648784-134693698,5:134648784-134727909	15595	196	28	53	0.430763	0.997656
SULF2	20:47657405-47786064,20:47657405-47786616,20:47657405-47786616	15595	259	51	123	0.431043	0.997656
SLC18A2	10:117241113-117279430	15595	93	13	25	0.431263	0.997656
FARSA	19:12922478-12933711	15595	97	21	28	0.431307	0.997656
NIPBL	5:36876758-37065819,5:36876768-37066413	15595	183	28	45	0.431316	0.997656
DDX10	11:108665068-108940926	15595	111	29	72	0.431392	0.997656
PRICKLE1	12:42456756-42589746,12:42458337-42483614,12:42458337-42483995,12:42458337-42483995	15595	110	27	93	0.431467	0.997656
PAFAH2	1:25959766-25998063	15595	71	11	140	0.431595	0.997656
AMT	3:49416777-49422678,3:49416777-49422678,3:49416777-49422678,3:49416777-49422678,3:49416777-49422678	15595	135	26	55	0.431625	0.997656
CSH2	17:63872011-63873729,17:63872011-63873729,17:63872011-63873729	15595	41	13	33	0.431702	0.997656
LGALS12	11:63506051-63516774,11:63506051-63516774,11:63506051-63516774,11:63507986-63516774,11:63507986-63516774	15595	27	8	21	0.431823	0.997656
GLRA3	4:174636919-174829247,4:174642010-174829315	15595	94	17	32	0.43192	0.997656
CDH8	16:61647250-62036438	15595	72	14	155	0.432258	0.99794
PITPNM3	17:6451262-6556555,17:6451262-6556557	15595	74	16	38	0.432766	0.99794
NOB1	16:69741853-69754968,16:69741870-69754926	15595	52	11	77	0.432883	0.99794
TUBA3E	2:130191744-130198439	15595	164	32	205	0.433129	0.99794
TMEM19	12:71686097-71704059	15595	70	17	46	0.433182	0.99794
FAM161A	2:61824847-61854060,2:61824847-61854143,2:61824847-61854143	15595	58	13	34	0.433359	0.99794
TMPRSS11E	4:68447462-68497604	15595	76	16	38	0.433381	0.99794
SLC12A5	20:46021689-46060150,20:46029181-46060150	15595	144	21	84	0.433383	0.99794
PRKAG3	2:218822382-218831789	15595	125	29	99	0.433533	0.99794
CA13	8:85245457-85284073	15595	76	17	29	0.433587	0.99794
SMG8	17:59210009-59215250	15595	93	13	39	0.433756	0.99794
APPBP2	17:60443148-60526240,17:60443157-60526242	15595	64	9	38	0.43404	0.99794
DNAJC28	21:33488054-33491483,21:33488054-33491723,21:33488054-33491723	15595	58	15	61	0.434517	0.99794
DNAH6	2:84516454-84819589	15595	424	95	233	0.434582	0.99794
UBE2T	1:202331656-202341936,1:202331656-202341966	15595	24	3	28	0.434817	0.99794
ADAD1	4:122379010-122429784,4:122379439-122429792,4:122379439-122429792	15595	86	18	49	0.435027	0.99794
UTP11	1:38012733-38024820	15595	59	16	66	0.43519	0.99794
DMAP1	1:44213452-44220679,1:44213452-44220679,1:44213470-44220673	15595	67	13	22	0.435197	0.99794
CACNA1C	12:2053249-2697949,12:2053249-2697949,12:2053249-2697949,12:2053249-2697949,12:2053249-2697949,12:2053249-2697949,12:2053249-2697949,12:2053249-2697949,12:2053249-2697949,12:2053249-2697949,12:2053249-2697949,12:2053249-2697949,12:2053249-2697949,12:2053249-2697949,12:2053249-2697949,12:2053249-2697949,12:2053249-2697949,12:2053249-2697949,12:2053249-2697949,12:2053249-2697949,12:2053284-2697949,12:2053284-2697949,12:2053284-2697949	15595	375	70	238	0.435327	0.99794
ERCC2	19:45351390-45370587,19:45358760-45370587	15595	308	69	201	0.435552	0.99794
FA2H	16:74712970-74774820	15595	97	11	24	0.435637	0.99794
SLC49A3	4:681823-689441,4:681823-689441,4:681823-689441	15595	63	15	69	0.435673	0.99794
MBD1	18:50266881-50281774,18:50266881-50281774,18:50266881-50281774,18:50266881-50281774,18:50268845-50281767,18:50268845-50281774,18:50268845-50281774,18:50268845-50281774,18:50268845-50281774,18:50268845-50281774,18:50268845-50281774,18:50268845-50281774,18:50268845-50281774,18:50268845-50281774,18:50268845-50281774,18:50268845-50281774,18:50268845-50281774,18:50268845-50281774,18:50268845-50281774,18:50271041-50281774,18:50271041-50281774,18:50271041-50281774	15595	76	11	39	0.436137	0.99794
TNC	9:115019575-115118157	15595	242	46	158	0.436524	0.99794
GNG12-AS1	1:67832287-68202987	15595	66	15	30	0.436661	0.99794
KRT16	17:41609778-41612767	15595	114	25	361	0.436831	0.99794
VSX1	20:25070885-25082379,20:25070885-25082379,20:25070885-25082379,20:25070885-25082379,20:25075435-25082379,20:25078542-25082379	15595	79	28	305	0.436937	0.99794
PCDHA12	5:140875301-140877889,5:140875307-141012346	15595	339	57	298	0.437462	0.99794
GRID1	10:85599552-86366795	15595	118	21	28	0.437982	0.99794
FSCN2	17:81528390-81537130,17:81528390-81537130	15595	80	15	265	0.437982	0.99794
DRAM2	1:111117169-111140216,1:111117169-111140216,1:111117169-111140216,1:111117169-111140216,1:111117169-111140216,1:111117169-111140216,1:111117169-111140216,1:111117169-111140216,1:111117169-111140216,1:111117169-111140216,1:111117169-111140216,1:111117169-111140216,1:111117169-111140216,1:111117169-111140216,1:111117169-111140216,1:111117169-111140216,1:111117169-111140216,1:111117169-111140216,1:111117169-111140216,1:111117169-111140216,1:111117169-111140216	15595	39	12	37	0.438003	0.99794
THOC6	16:3024018-3027755,16:3024018-3027755,16:3024018-3027755,16:3024034-3027750	15595	33	4	21	0.438037	0.99794
LARS2-AS1	3:45482694-45509545	15595	48	12	24	0.438278	0.99794
TMEM41A	3:185489600-185499035	15595	38	8	262	0.438531	0.99794
ACSM5	16:20409533-20419775,16:20409533-20441332,16:20409533-20441332,16:20409533-20441336	15595	100	19	223	0.438566	0.99794
DERL1	8:123013163-123025772,8:123013163-123042423,8:123013163-123042423,8:123013169-123042302	15595	32	4	27	0.438702	0.99794
PIGL	17:16217194-16326259	15595	45	13	50	0.438705	0.99794
RAD1	5:34905260-34915504,5:34905260-34915626	15595	40	5	78	0.438709	0.99794
PSMD6	3:64010548-64023472,3:64010548-64023606,3:64010548-64023606,3:64010548-64024010	15595	68	12	69	0.438745	0.99794
HNRNPCL3	1:13061231-13062237,1:13115487-13116493,1:13164554-13165560	15595	22	3	30	0.438749	0.99794
HNRNPCL2	1:13115487-13116854	15595	22	3	30	0.438749	0.99794
PLPP5	8:38263131-38269224,8:38263131-38269232,8:38263131-38269232,8:38263131-38269232,8:38263131-38269232,8:38263131-38269232,8:38264739-38269220,8:38264739-38269232,8:38266979-38269220,8:38266979-38269232,8:38266979-38269232	15595	75	17	28	0.438896	0.99794
TDRD6	6:46680267-46704319,6:46687874-46704319,6:46687884-46704319	15595	215	37	59	0.439129	0.99794
CDH23	10:71396933-71617605,10:71396933-71647462,10:71396933-71707507,10:71396933-71732724,10:71396933-71815947,10:71795770-71815947,10:71795770-71815947,10:71811882-71815947,10:71811882-71815947	15595	564	135	572	0.439285	0.99794
POLN	4:2071957-2242164	15595	201	44	168	0.439289	0.99794
MFSD6L	17:8797109-8799349	15595	68	19	122	0.439344	0.99794
SMAD1	4:145481305-145559173,4:145481649-145559173,4:145481649-145559173,4:145481852-145559173,4:145482333-145559173,4:145482333-145559173,4:145482804-145559173,4:145482804-145559173	15595	93	17	64	0.439472	0.99794
SCFD1	14:30622253-30735827,14:30622253-30735827,14:30622253-30735827,14:30622253-30735827,14:30622253-30735827,14:30622318-30735827	15595	82	20	137	0.439587	0.99794
APOC3	11:116829906-116833072	15595	15	6	75	0.440113	0.99794
TMTC3	12:88142306-88199887,12:88142306-88199887,12:88142306-88199887,12:88142306-88199887,12:88142306-88199887,12:88142306-88199887	15595	117	13	26	0.440114	0.99794
LIPE	19:42401513-42427388	15595	80	21	235	0.440235	0.99794
NAXD	13:110615459-110639995,13:110615459-110639995,13:110615459-110639995,13:110615459-110639995,13:110615583-110639995,13:110615583-110639995	15595	44	7	22	0.440519	0.99794
GBP7	1:89131744-89176003	15595	82	17	126	0.440714	0.99794
DHCR24	1:54849626-54887195	15595	141	28	129	0.44072	0.99794
CTBP2	10:124984316-125028071,10:124987848-125006044,10:124987848-125159118,10:124987848-125159118,10:124987848-125159118,10:124987848-125160035,10:124987848-125160541,10:124987848-125160541,10:124987848-125161061	15595	200	42	159	0.440848	0.99794
CLYBL	13:99606663-99892764,13:99606663-99909459	15595	70	12	26	0.441148	0.99794
RCCD1	15:90954875-90963125,15:90954875-90963125	15595	93	17	155	0.441218	0.99794
XAF1	17:6755446-6775645,17:6755832-6775645,17:6755832-6775645,17:6755832-6775645,17:6755832-6775645,17:6755832-6775645,17:6755832-6775645,17:6755832-6775645,17:6755832-6775645,17:6756045-6775645	15595	23	5	253	0.441221	0.99794
VCAN-AS1	5:83531351-83562314	15595	44	10	24	0.441346	0.99794
ITPRID1	7:31514070-31656502,7:31517363-31656502,7:31529461-31658720,7:31553001-31656502	15595	81	14	73	0.441546	0.99794
IFT88	13:20566815-20691437,13:20566815-20691437,13:20566815-20691437,13:20566815-20691437,13:20566815-20691437,13:20566815-20691437,13:20566815-20691437,13:20566815-20691437,13:20566815-20691437,13:20566815-20691437,13:20566815-20691437,13:20566815-20691437,13:20566815-20691437,13:20566815-20691437,13:20566815-20691437,13:20566815-20691437,13:20566815-20691437,13:20566815-20691437,13:20566815-20691437,13:20566815-20691437,13:20566815-20691437,13:20566815-20691437,13:20566815-20691437,13:20566815-20691437	15595	120	22	24	0.44158	0.99794
VPS13B	8:99013265-99121759,8:99013265-99121759,8:99013265-99209787,8:99013265-99877586,8:99013265-99877586	15595	522	103	648	0.441677	0.99794
OXSM	3:25790071-25794534,3:25790071-25794534,3:25790089-25794531	15595	94	18	42	0.441817	0.99794
STK11IP	2:219597856-219616451	15595	76	24	53	0.441894	0.99794
SFRP5	10:97766750-97771999	15595	60	16	40	0.442247	0.99794
ITIH3	3:52794767-52809009	15595	136	23	49	0.442391	0.99794
GRAMD2B	5:126360095-126494161,5:126423145-126494161,5:126423145-126494161,5:126423145-126494161,5:126423145-126494161,5:126423145-126494161,5:126423145-126494161,5:126423145-126494161,5:126423145-126494161,5:126423145-126494161,5:126423145-126494161,5:126465094-126494161	15595	52	9	31	0.442471	0.99794
PDE4A	19:10416772-10469631,19:10420537-10469630,19:10430844-10469631,19:10432434-10469631,19:10452956-10469631	15595	107	22	31	0.442489	0.99794
PCDHB14	5:141222325-141226288	15595	45	11	23	0.442642	0.99794
LPA	6:160531482-160664259	15595	223	50	199	0.442703	0.99794
NTF4	19:49061139-49063867	15595	37	9	25	0.442777	0.99794
SERPINA1	14:94376746-94388816,14:94376746-94390692,14:94376746-94390692,14:94376746-94390692,14:94376746-94390692,14:94376746-94390692,14:94376746-94390692,14:94376746-94390692,14:94376746-94390692,14:94376746-94390692,14:94376746-94390692	15595	87	22	253	0.442869	0.99794
ESYT3	3:138434572-138479942,3:138434572-138479942,3:138434572-138479942,3:138434615-138479923	15595	154	37	440	0.442938	0.99794
BSN	3:49554476-49671549	15595	69	8	53	0.442971	0.99794
KIF19	17:74326225-74355820	15595	191	51	323	0.442975	0.99794
ADAMTSL1	9:18474080-18684954,9:18474152-18910949	15595	249	45	74	0.443097	0.99794
DNAH9	17:11598469-11969748,17:11882901-11969748	15595	633	150	422	0.443259	0.99794
FBN3	19:8065401-8148869,19:8065401-8149592	15595	815	171	884	0.44333	0.99794
CD163L1	12:7354960-7444185,12:7354960-7444185	15595	91	18	82	0.443388	0.99794
TPR	1:186311653-186375253	15595	32	7	76	0.443424	0.99794
PANK2	20:3888838-3929882,20:3888933-3908623,20:3888933-3929882,20:3888933-3929882,20:3888933-3929882,20:3889801-3929882,20:3889801-3929882	15595	156	32	50	0.443555	0.99794
DCHS1	11:6621329-6655809	15595	166	24	44	0.443577	0.99794
CADM4	19:43622367-43639850	15595	39	4	40	0.44363	0.99794
CYP4F12	19:15673017-15697174,19:15673017-15697174	15595	115	27	54	0.443828	0.99794
PPFIA1	11:70270699-70378492,11:70270699-70384501,11:70270699-70384501	15595	86	18	25	0.444021	0.99794
PHKG1	7:56080282-56092996,7:56080282-56092996,7:56080282-56092996,7:56080282-56092996	15595	94	22	160	0.444149	0.99794
MRPS34	16:1771894-1773139,16:1771894-1773139	15595	21	3	69	0.444193	0.99794
ABCB6	2:219209765-219219017,2:219209771-219218958	15595	322	72	886	0.444272	0.99794
PCDHA2	5:140794851-141012346,5:140794858-140797477,5:140794858-140805619	15595	1242	227	981	0.444666	0.99794
PON3	7:95359871-95396375	15595	45	7	91	0.444799	0.99794
HDAC4	2:239048167-239400949	15595	71	16	158	0.444836	0.99794
KIAA1328	18:36829105-36886404,18:36829105-37225334,18:36829105-37225334,18:36829105-37225334,18:36829105-37225334,18:36829105-37225334,18:36829105-37225334,18:36829105-37232127,18:36829126-37225334	15595	35	9	42	0.444938	0.99794
CEP295	11:93661681-93730358	15595	169	33	76	0.445017	0.99794
CLRN1	3:150926162-150944236,3:150926566-150972999,3:150926566-150972999,3:150926566-150972999,3:150926566-150972999	15595	56	15	67	0.445077	0.99794
DNMT3L	21:44246338-44262216,21:44246338-44262216	15595	55	15	28	0.445111	0.99794
RPF1	1:84479265-84498352	15595	53	15	58	0.445219	0.99794
NT5C3B	17:41825081-41836236,17:41825081-41836271,17:41825081-41836271	15595	63	17	34	0.445278	0.99794
RHBDD3	22:29259851-29267995,22:29259851-29268163,22:29259871-29267981	15595	27	6	32	0.445541	0.99794
TYRO3	15:41559211-41583589,15:41559971-41579338	15595	93	20	95	0.446175	0.99794
ALPG	2:232406843-232410714	15595	148	41	128	0.44645	0.99794
EXT2	11:44095548-44245430,11:44095548-44245430,11:44096196-44245430	15595	228	57	407	0.446509	0.99794
AASDH	4:56338284-56387508,4:56338284-56387508,4:56338284-56387508,4:56338284-56387508,4:56338284-56387508,4:56338284-56387508,4:56338284-56387508,4:56338284-56387508,4:56338290-56387491,4:56348959-56387508	15595	118	31	62	0.446624	0.99794
CEP128	14:80496477-80941738,14:80496478-80941738	15595	78	13	21	0.446708	0.99794
NRL	14:24078685-24095130,14:24078685-24115014,14:24078685-24115014,14:24078685-24115014	15595	221	57	400	0.446839	0.99794
ENOSF1	18:670317-712630,18:670319-712664,18:670319-712664,18:670319-712664,18:670319-712664,18:670319-712664,18:670319-712664,18:670319-712664,18:673858-712664,18:673858-712664,18:673858-712664,18:673858-712664,18:673858-712664,18:673858-712664	15595	132	25	126	0.447012	0.99794
FGA	4:154583125-154590766,4:154585274-154590742	15595	144	20	39	0.447414	0.99794
DHX34	19:47349314-47382704	15595	147	28	49	0.447466	0.99794
TMPRSS4	11:118077011-118119841,11:118077011-118119841,11:118077011-118119841,11:118077011-118119841,11:118077011-118119841,11:118077011-118119841,11:118077011-118119841	15595	93	17	180	0.447628	0.99794
ADAMTS9	3:64515654-64687689,3:64515654-64688000	15595	193	34	62	0.447792	0.99794
GDA	9:72114594-72252224,9:72149350-72252224,9:72149350-72252224,9:72149350-72252224,9:72149350-72252224,9:72149350-72253560,9:72149350-72253560,9:72149350-72253560	15595	68	17	57	0.447929	0.99794
SHQ1	3:72749276-72848445	15595	71	11	60	0.447945	0.99794
PCK2	14:24094130-24100753,14:24094130-24104132,14:24094130-24104132,14:24094280-24104132	15595	151	43	368	0.447964	0.99794
ASCL3	11:8937571-8943033	15595	42	12	27	0.448042	0.99794
VPS18	15:40894449-40903975	15595	56	9	39	0.448136	0.99794
KCNT1	9:135702184-135793147,9:135702184-135795502	15595	154	20	253	0.448162	0.99794
SCFD2	4:52872983-53366061	15595	112	24	48	0.44834	0.99794
C2CD6	2:201487420-201619178,2:201487420-201619182,2:201487420-201619182,2:201534319-201619182	15595	103	25	105	0.448346	0.99794
ZNF511	10:133308888-133313162,10:133308913-133313161	15595	47	11	39	0.448569	0.99794
HARS2	5:140691425-140699318,5:140691425-140699318,5:140691425-140699321,5:140691425-140699321,5:140691454-140699305	15595	102	22	66	0.449097	0.99794
SLC25A52	18:31759695-31760880	15595	45	6	32	0.44911	0.99794
C8orf44	8:66667551-66681142	15595	6	2	171	0.449145	0.99794
LMO7	13:75620433-75859871,13:75636329-75859866,13:75760319-75859870,13:75760420-75859871,13:75760436-75859870,13:75760436-75859870,13:75760436-75859870,13:75760660-75859871	15595	145	28	102	0.449161	0.99794
COMT	22:19941739-19969975,22:19941739-19969975,22:19950936-19969975,22:19951521-19969975,22:19962546-19969975	15595	43	9	35	0.449426	0.99794
REEP4	8:22138013-22141951,8:22138013-22141951,8:22138019-22141907	15595	78	18	38	0.449785	0.99794
SYNE2	14:63852964-64226451,14:63852964-64226451,14:64214140-64226451,14:64215953-64226451	15595	374	53	83	0.449801	0.99794
STC2	5:173314722-173329503	15595	19	4	93	0.449833	0.99794
CKMT2	5:81233319-81266398,5:81233319-81266398,5:81233321-81266398	15595	90	18	32	0.449979	0.99794
CKMT2-AS1	5:81237564-81301569,5:81237564-81301569,5:81237564-81301569	15595	90	18	32	0.449979	0.99794
PVRIG	7:100219247-100221488	15595	14	2	31	0.450098	0.99794
SLC46A3	13:28700080-28719013,13:28700080-28719013,13:28700080-28719013	15595	67	14	42	0.450202	0.99794
FUCA2	6:143494811-143511883	15595	96	24	49	0.450272	0.99794
WHRN	9:114402079-114503215,9:114402079-114505456,9:114402079-114505473,9:114402080-114426168	15595	60	12	25	0.45029	0.99794
CERS4	19:8209369-8262420	15595	122	26	42	0.450298	0.99794
GPR179	17:38325609-38343810	15595	131	26	63	0.450474	0.99794
RBBP6	16:24539565-24572862,16:24539586-24549401,16:24539586-24572862	15595	22	6	96	0.450518	0.99794
SNX5	20:17941595-17968794,20:17941595-17968991,20:17941595-17968991	15595	50	8	23	0.450539	0.99794
WDR3	1:117929738-117966543	15595	164	28	50	0.45063	0.99794
PTPN22	1:113813810-113871712,1:113813810-113871759,1:113813810-113871759,1:113813810-113871759	15595	100	21	39	0.450702	0.99794
NUAK2	1:205302062-205321745	15595	59	14	28	0.450884	0.99794
GIT2	12:109929791-109996389,12:109929791-109996389,12:109929791-109996389,12:109929791-109996389,12:109929791-109996389,12:109929803-109996368,12:109948061-109996389,12:109948061-109996389	15595	85	17	65	0.451043	0.99794
NRP1	10:33177490-33334905,10:33177490-33334905,10:33177490-33334905,10:33177490-33334905,10:33177492-33334667,10:33197618-33334905,10:33197618-33334905	15595	185	36	88	0.451084	0.99794
CACNA1D	3:53494610-53813730,3:53495048-53812465,3:53495048-53812465	15595	362	67	168	0.451088	0.99794
PYHIN1	1:158931546-158977059,1:158931546-158977059,1:158931546-158977059,1:158931546-158977059	15595	17	5	30	0.451545	0.99794
ETFA	15:76215352-76311469,15:76216287-76311469	15595	91	16	42	0.451838	0.99794
AGBL4	1:48532853-50023954,1:48532854-50023954,1:48532854-50023954,1:48532854-50023954,1:48532854-50023954	15595	103	17	26	0.451908	0.99794
CHRNA3	15:78593052-78621295,15:78593052-78621295,15:78595308-78620996	15595	159	35	93	0.452008	0.99794
SLC35E4	22:30635780-30647893,22:30635814-30663299,22:30635814-30669016	15595	76	19	231	0.45204	0.99794
MME	3:155024123-155183729,3:155079646-155183729,3:155079915-155183729,3:155080010-155090500,3:155080010-155183729,3:155080010-155183729,3:155080010-155183729	15595	207	52	168	0.452258	0.99794
NINL	20:25452696-25585531,20:25452696-25585531	15595	112	21	79	0.452951	0.99794
ZNF335	20:45948659-45972203	15595	84	16	35	0.453135	0.99794
MUC12	7:100969622-101018949	15595	139	32	86	0.453297	0.99794
ZNF765-ZNF761	19:53395132-53458261	15595	34	10	22	0.453745	0.99794
PPAN-P2RY11	19:10106222-10115388,19:10106222-10115388	15595	69	24	201	0.453878	0.99794
SLC16A6	17:68267025-68291127,17:68267025-68291264	15595	35	7	23	0.454041	0.99794
MTMR2	11:95832879-95924207,11:95832879-95924207,11:95832879-95924207,11:95832879-95924207	15595	128	28	73	0.454075	0.99794
KIDINS220	2:8721133-8837639,2:8721133-8837639,2:8721133-8837639,2:8721133-8837639,2:8721133-8837639,2:8721133-8837639,2:8721133-8837639,2:8721133-8837639,2:8728856-8837639,2:8728856-8837639,2:8728856-8837639,2:8728856-8837639,2:8728856-8837639,2:8728856-8837639,2:8728856-8837639,2:8757200-8837639	15595	132	24	40	0.45412	0.99794
GPR155	2:174431571-174487088,2:174431571-174487088,2:174431571-174487088,2:174431571-174487088	15595	86	19	28	0.454161	0.99794
CATSPERD	19:5720636-5778734	15595	52	8	28	0.454238	0.99794
OR9Q1	11:58023880-58181566	15595	23	7	26	0.454442	0.99794
GAS6-AS1	13:113815609-113842841	15595	141	22	52	0.454517	0.99794
RSPH3	6:158972870-159000187,6:158972870-159000187,6:158972870-159000187	15595	40	8	32	0.454686	0.99794
LIPA	10:89213568-89251908,10:89213568-89252039,10:89213572-89251775	15595	79	25	34	0.454694	0.99794
PINK1	1:20633457-20651511	15595	122	29	75	0.454703	0.99794
TMPRSS7	3:112039617-112081269,3:112039617-112081269,3:112042977-112081165	15595	158	36	304	0.454715	0.99794
SLC2A14	12:7812511-7873039,12:7812511-7873039,12:7812511-7873039,12:7812511-7873039,12:7812511-7873039,12:7812511-7891196	15595	78	18	31	0.455045	0.99794
FCN3	1:27369109-27374852,1:27369109-27374852	15595	38	10	95	0.45529	0.99794
CCDC30	1:42456069-42654190,1:42463353-42654190,1:42463715-42654190,1:42533019-42654190	15595	82	14	80	0.455711	0.99794
KRT20	17:40875888-40885243	15595	96	21	186	0.45583	0.99794
MCTP1	5:94705536-95081866,5:94705536-95081866,5:94705536-95284575	15595	137	15	21	0.455902	0.99794
TRIM62	1:33145398-33182043,1:33145401-33176550	15595	53	11	24	0.456066	0.99794
GCH1	14:54842005-54902824,14:54842005-54902824,14:54842005-54902824,14:54842016-54902826	15595	43	11	210	0.456151	0.99794
HAO1	20:7882984-7940458	15595	71	14	32	0.456179	0.99794
MAPK12	22:50252900-50261683,22:50252900-50261810	15595	66	15	61	0.456397	0.99794
MOB3A	19:2071035-2096326	15595	48	18	27	0.456416	0.99794
TWNK	10:100987535-100994401,10:100987535-100994401,10:100987535-100994401,10:100987542-100994403,10:100987542-100994403,10:100987542-100994403,10:100987542-100994403,10:100987542-100994403,10:100987542-100994403,10:100987542-100994403	15595	147	29	36	0.456439	0.99794
VWA5B2	3:184230428-184242329,3:184233415-184242329	15595	90	19	33	0.456447	0.99794
HORMAD2-AS1	22:30008741-30080480	15595	119	29	55	0.456778	0.99794
RCBTB2	13:48488962-48533256,13:48488962-48533256,13:48488962-48533256,13:48488962-48533256,13:48488962-48533256,13:48488962-48533256,13:48488962-48533256,13:48488962-48533256,13:48488962-48533256,13:48488962-48533256,13:48488962-48535982,13:48511163-48533256,13:48511163-48533256	15595	104	24	56	0.457349	0.99794
MMP9	20:46008907-46016561	15595	102	19	36	0.457447	0.99794
MYLK2	20:31819374-31834697	15595	51	17	24	0.457461	0.99794
CTSB	8:11842524-11868087,8:11842524-11868150,8:11842524-11868150,8:11842524-11868150,8:11842524-11868150,8:11842524-11868150	15595	220	52	232	0.457514	0.99794
CSPP1	8:67064367-67196614,8:67064367-67196614,8:67064367-67196614,8:67064367-67196614,8:67064391-67196614,8:67064391-67196614,8:67083847-67196614	15595	116	21	40	0.457888	0.99794
COASY	17:42562073-42566281,17:42562073-42566281,17:42562147-42566277	15595	108	21	75	0.458089	0.99794
ABHD16B	20:63861212-63862988	15595	56	11	119	0.458384	0.99794
SLC5A12	11:26667020-26722060	15595	124	19	28	0.458402	0.99794
ZMYM6	1:34986165-35031945	15595	81	19	26	0.458416	0.99794
MVK	12:109573694-109597270,12:109573694-109597270,12:109573793-109598125	15595	118	26	112	0.45851	0.99794
SLC11A1	2:218382272-218396894	15595	150	36	212	0.458512	0.99794
HSF4	16:67163384-67169945,16:67163384-67169945	15595	70	16	26	0.458632	0.99794
CCDC34	11:27338511-27363215,11:27348871-27363248	15595	33	3	24	0.458669	0.99794
GDPGP1	15:90234254-90242080,15:90234254-90242080	15595	47	13	23	0.45882	0.99794
PDZRN4	12:41188447-41574590,12:41437738-41574590	15595	104	23	115	0.458839	0.99794
NIPSNAP3A	9:104747567-104760124,9:104747682-104760120	15595	46	12	197	0.458974	0.99794
SLC2A12	6:133987580-134052651	15595	89	24	41	0.459017	0.99794
SLC15A1	13:98683800-98752672	15595	108	22	30	0.459206	0.99794
ELP1	9:108867516-108934124,9:108867516-108934332,9:108867519-108934332	15595	143	28	35	0.459359	0.99794
RIC1	9:5629106-5776556,9:5629118-5769454,9:5629118-5776556	15595	92	16	22	0.45945	0.99794
RHOT1	17:32142453-32225771,17:32142453-32225771,17:32142453-32225771,17:32142453-32225771,17:32142453-32225771,17:32142453-32225771,17:32142453-32225771,17:32142453-32225771	15595	70	15	22	0.459457	0.99794
TRIM64	11:89968503-89974072	15595	11	4	309	0.4597	0.99794
RASEF	9:82979589-83063142	15595	89	16	256	0.459752	0.99794
DUSP2	2:96143168-96145440	15595	42	10	33	0.459996	0.99794
DAPL1	2:158795316-158815984	15595	9	3	197	0.460246	0.99794
SLC28A1	15:84884660-84896046,15:84884660-84945796,15:84884660-84945796,15:84884660-84975645,15:84884660-84975645,15:84884661-84945798	15595	80	13	40	0.460281	0.99794
SIGLEC1	20:3686969-3707234,20:3686969-3712600	15595	166	38	258	0.460452	0.99794
GAL3ST3	11:66040764-66049161	15595	92	19	57	0.460572	0.99794
SLC25A19	17:75272979-75289449,17:75272979-75289449,17:75272991-75289433	15595	67	13	23	0.46063	0.99794
ACO2	22:41469116-41528974	15595	89	20	228	0.46078	0.99794
APOE	19:44905748-44909395,19:44905748-44909395,19:44905795-44909393,19:44906020-44909395,19:44906400-44909395	15595	54	12	97	0.46079	0.99794
SLA2	20:36612318-36646196,20:36612520-36646216	15595	50	12	26	0.460805	0.99794
SLC4A1	17:44248389-44268135	15595	170	37	303	0.460829	0.99794
SI	3:164978897-165078496	15595	540	114	872	0.460865	0.99794
F13A1	6:6144077-6320691	15595	160	13	154	0.46088	0.99794
EHD4	15:41895932-41972557	15595	102	17	27	0.460962	0.99794
CDK5RAP2	9:120388868-120580170,9:120388868-120580170,9:120388868-120580170,9:120388868-120580170,9:120388868-120580170,9:120388868-120580170,9:120388868-120580170,9:120388874-120580167	15595	95	13	22	0.461307	0.99794
MS4A2	11:60088663-60098467,11:60088663-60098467	15595	14	6	84	0.461462	0.99794
PCDHGA6	5:141374083-141376540,5:141374083-141512979	15595	1175	232	1096	0.461474	0.99794
PSME2	14:24143364-24146610	15595	24	9	27	0.461729	0.99794
CCDC88C	14:91271322-91417820	15595	101	14	65	0.461937	0.99794
CASP9	1:15491400-15524215,1:15491400-15524445,1:15491400-15524445,1:15491400-15524445,1:15491400-15524790	15595	41	9	86	0.46201	0.99794
CWC22	2:179944875-180007297	15595	72	13	23	0.462028	0.99794
LRP4	11:46856716-46918550	15595	489	105	221	0.46206	0.99794
TMC8	17:78130777-78142968	15595	88	18	104	0.462195	0.99794
GJC3	7:99923268-99929620	15595	61	12	33	0.462591	0.99794
CLSTN3	12:7130370-7158934	15595	81	17	128	0.462604	0.99794
DNAI2	17:74274209-74314884,17:74274209-74314884,17:74274209-74314884,17:74274233-74314884	15595	115	24	85	0.46271	0.99794
EVA1B	1:36322029-36323648,1:36322029-36323648,1:36322029-36324154	15595	18	5	71	0.463008	0.99794
RXFP2	13:31739525-31803389,13:31739541-31802872	15595	91	22	68	0.463285	0.99794
HEXB	5:74640022-74721288,5:74685232-74721288	15595	147	27	123	0.463312	0.99794
PINK1-AS	1:20642656-20652193	15595	85	25	69	0.463507	0.99794
SAMHD1	20:36890228-36951708,20:36891823-36951843,20:36892689-36951708	15595	165	26	46	0.463515	0.99794
MARCO	2:118942168-118994660	15595	86	22	61	0.463633	0.99794
PCSK7	11:117205070-117232525	15595	132	17	75	0.463723	0.99794
ABHD11	7:73736094-73738867,7:73736094-73738867,7:73736094-73738867,7:73736094-73738867,7:73736094-73738867,7:73736094-73738867,7:73736094-73738867,7:73736094-73738867	15595	51	10	25	0.463743	0.99794
ZFPL1	11:65084221-65088396	15595	50	14	31	0.463787	0.99794
FBF1	17:75909573-75938232	15595	74	16	25	0.463891	0.99794
G6PC2	2:168901239-168910000,2:168901239-168910000	15595	113	25	457	0.463991	0.99794
PAN3	13:28138544-28295334	15595	28	5	53	0.464563	0.99794
ANXA6	5:151100705-151141655,5:151100705-151157779,5:151100705-151157882	15595	68	18	26	0.464702	0.99794
NKX6-2	10:132783180-132786147	15595	75	18	35	0.464718	0.99794
FHL3	1:37996769-38005514,1:37996769-38005515	15595	83	20	143	0.464738	0.99794
RTKN2	10:62193085-62268844,10:62238149-62268863	15595	98	19	142	0.464787	0.99794
DLX2	2:172099437-172102900	15595	47	4	30	0.464787	0.99794
DEPTOR	8:119873654-120050918,8:119873721-120050918	15595	42	10	35	0.464885	0.99794
AMHR2	12:53423854-53431672,12:53423854-53431672,12:53423854-53431672	15595	92	20	40	0.464959	0.99794
RRAS	19:49635291-49640143	15595	66	14	61	0.465215	0.99794
ANKRD20A4-ANKRD20A20P	9:64369393-64469242	15595	30	11	89	0.465216	0.99794
ANKRD20A4	9:64369562-64412691	15595	30	11	89	0.465216	0.99794
PIGZ	3:196946355-196968833	15595	68	19	25	0.465523	0.99794
PLA2G4B	15:41838812-41848148	15595	94	22	66	0.465669	0.99794
ZDHHC5	11:57668113-57701182	15595	53	6	44	0.465771	0.99794
MTMR10	15:30938940-30991628	15595	135	22	55	0.465836	0.99794
TMEM150B	19:55312800-55325340,19:55312800-55325340,19:55312800-55325340,19:55312800-55325340	15595	25	5	32	0.466014	0.99794
IL11RA	9:34652184-34661901,9:34653896-34661901	15595	42	10	21	0.466085	0.99794
GPR137	11:64284338-64289500,11:64284810-64289500,11:64284812-64289500,11:64286109-64289500,11:64286109-64289500	15595	32	6	22	0.466124	0.99794
ALDH4A1	1:18871429-18890891,1:18871429-18902555,1:18871429-18902799,1:18871429-18902799	15595	179	46	131	0.466126	0.99794
ECEL1	2:232479826-232487834,2:232479826-232487859	15595	226	49	470	0.466193	0.99794
FERMT1	20:6074844-6123544	15595	125	30	92	0.466195	0.99794
C19orf44	19:16496310-16518452,19:16496393-16521352	15595	55	13	53	0.466246	0.99794
SLC25A47	14:100323336-100330421,14:100323336-100330421	15595	115	28	326	0.466267	0.99794
PHLDB3	19:43475102-43504833	15595	105	30	40	0.466434	0.99794
MFNG	22:37469062-37486387,22:37469062-37486440,22:37469062-37486440	15595	81	20	77	0.46662	0.99794
SSC4D	7:76389336-76409697	15595	76	17	21	0.466635	0.99794
SLC12A6	15:34229783-34337781,15:34229995-34318820,15:34229995-34336844,15:34229995-34336844,15:34229995-34337760,15:34229995-34337760,15:34229995-34338064	15595	220	36	71	0.466737	0.99794
SLFN12L	17:35474922-35487739,17:35474922-35537861	15595	18	4	152	0.467183	0.99794
CNKSR3	6:154387514-154510685,6:154405298-154434073,6:154405298-154478491,6:154405298-154510246,6:154405298-154510685	15595	41	11	33	0.467391	0.99794
KCNC3	19:50311941-50333515,19:50315507-50329377	15595	126	23	60	0.467419	0.99794
MROH2A	2:233775723-233833418	15595	139	31	150	0.467445	0.99794
FAHD2B	2:97083585-97094882,2:97083585-97094882,2:97089583-97094882	15595	61	16	65	0.467576	0.99794
IPP	1:45694325-45750813,1:45698734-45750813	15595	135	31	69	0.467636	0.99794
FSIP2	2:185738803-185833290	15595	300	47	79	0.467695	0.99794
DPY19L2	12:63558912-63668574	15595	60	17	52	0.46775	0.99794
CAPN12	19:38730191-38744474	15595	234	48	262	0.467793	0.99794
PTPRH	19:55181246-55209501,19:55181246-55209506	15595	109	23	125	0.468133	0.99794
SLC1A7	1:53087178-53142632,1:53087178-53142632,1:53087178-53142632,1:53087178-53142632,1:53107927-53142632	15595	123	29	152	0.468744	0.99794
ACER1	19:6306498-6333629	15595	38	8	33	0.468952	0.99794
WNT9B	17:46851582-46880560,17:46851585-46886730	15595	89	25	94	0.469254	0.99794
JARID2	6:15246068-15522042,6:15248854-15522042	15595	78	13	95	0.469489	0.99794
NLRP3	1:247416155-247449104,1:247416155-247449104,1:247418048-247449104,1:247418048-247449104,1:247418048-247449104,1:247418048-247449104	15595	127	24	67	0.469603	0.99794
FHAD1	1:15247224-15398127	15595	103	18	172	0.469902	0.99794
TAL1	1:47216289-47231715,1:47216289-47231889,1:47216289-47231889,1:47216289-47232335,1:47216289-47232335,1:47216289-47232335	15595	53	9	27	0.469904	0.99794
GRB14	2:164492405-164568550,2:164492812-164621850	15595	88	15	22	0.470116	0.99794
TTLL13P	15:90249531-90259088	15595	74	17	36	0.470198	0.99794
PROK1	1:110451148-110457358	15595	34	12	25	0.47021	0.99794
CDC42EP1	22:37560479-37569403	15595	33	7	23	0.47025	0.99794
MICU1	10:72367325-72523986,10:72367325-72626191,10:72367325-72626191,10:72367339-72626079	15595	74	19	34	0.470342	0.99794
GATA3	10:8054687-8075198,10:8054703-8075201	15595	117	21	55	0.470507	0.99794
STRN	2:36837697-36966536	15595	78	12	35	0.470583	0.99794
CASP6	4:109688627-109703445,4:109688628-109703473,4:109688628-109703473	15595	47	9	33	0.47075	0.99794
FAM124A	13:51222333-51253614,13:51222333-51284241,13:51222333-51284241	15595	36	8	118	0.471358	0.99794
MLH3	14:75013763-75051532,14:75013763-75051532	15595	238	51	158	0.471398	0.99794
TMEM87B	2:112055222-112119318,2:112055268-112119314	15595	87	16	23	0.471564	0.99794
EYA3	1:27970343-28088610,1:27970343-28088637,1:27970343-28088637,1:27977272-28088637,1:27988472-28088637	15595	96	23	36	0.471839	0.99794
GIMAP2	7:150685705-150693640	15595	24	6	72	0.471912	0.99794
SYCE1L	16:77199396-77213004,16:77199396-77213004	15595	29	8	67	0.472045	0.99794
SLC25A35	17:8287762-8295343,17:8287762-8295343,17:8288859-8295343,17:8288859-8295343,17:8289573-8295343,17:8290060-8295343,17:8290060-8295400	15595	128	35	252	0.472346	0.99794
SLC26A1	4:979074-993440,4:987656-993404,4:987656-993440	15595	247	74	385	0.472383	0.99794
TCIRG1	11:68038994-68050899,11:68039024-68050895,11:68042979-68050899	15595	260	64	374	0.47239	0.99794
CYP2S1	19:41193218-41207539	15595	50	8	23	0.472574	0.99794
C1QTNF7	4:15339935-15446167,4:15374550-15446167,4:15428004-15446167	15595	65	11	23	0.472609	0.99794
APOA1	11:116835750-116837586,11:116835750-116837609,11:116835750-116837950,11:116835750-116837950	15595	29	6	78	0.472745	0.99794
EIF4E1B	5:176630674-176646643	15595	34	6	32	0.472769	0.99794
HID1	17:74950741-74972759	15595	118	20	55	0.472886	0.99794
CTSF	11:66563463-66568606	15595	93	20	166	0.473443	0.99794
C8orf74	8:10672627-10700590	15595	18	4	66	0.473562	0.99794
HELZ	17:67070437-67245204,17:67070443-67245196	15595	204	34	121	0.473919	0.99794
ACKR2	3:42809444-42867286	15595	13	4	62	0.473972	0.99794
PKM	15:72199028-72229722,15:72199028-72231190,15:72199028-72231624,15:72199028-72231624,15:72199028-72231624,15:72199028-72231624,15:72199028-72231624,15:72199028-72231624	15595	158	26	32	0.474204	0.99794
TOMM20L	14:58395929-58408702	15595	21	4	62	0.474227	0.99794
CFH	1:196651877-196701565,1:196651877-196747504	15595	85	16	35	0.474493	0.99794
KAT6B	10:74826412-75032622,10:74826412-75032622,10:74826599-75032624	15595	158	33	284	0.474529	0.99794
TRIM50	7:73312535-73325575,7:73312535-73328082,7:73312535-73328082	15595	57	10	95	0.4746	0.99794
IQCB1	3:121769760-121835060,3:121769760-121835079,3:121769760-121835079,3:121769760-121835079	15595	60	17	133	0.474847	0.99794
KLKB1	4:186227470-186258474,4:186227470-186258474,4:186227506-186258471	15595	146	25	109	0.475029	0.99794
CANT1	17:78991715-79009764,17:78991715-79009817,17:78991715-79009817	15595	129	28	293	0.475203	0.99794
IDH1	2:208236226-208254303,2:208236226-208254458,2:208236226-208255143	15595	124	23	36	0.475367	0.99794
PIGS	17:28553386-28571524	15595	72	17	34	0.475521	0.99794
CRIM1	2:36355777-36551135	15595	83	12	157	0.47553	0.99794
GIT1	17:29573468-29589592,17:29573468-29589592	15595	73	17	28	0.475561	0.99794
TIGD4	4:152769353-152779764	15595	20	2	120	0.475565	0.99794
C2orf42	2:70149879-70190711,2:70149879-70190711,2:70149879-70190711,2:70149879-70190711,2:70149879-70190711,2:70149879-70190926,2:70149879-70190926,2:70149879-70190926,2:70149879-70190926,2:70149879-70191071,2:70149879-70191071,2:70149879-70191071,2:70149879-70191071,2:70149879-70191071	15595	91	19	50	0.475572	0.99794
MSTN	2:190055699-190062729	15595	58	11	85	0.475683	0.99794
WTIP	19:34481974-34501180	15595	72	10	21	0.47612	0.99794
KIF18A	11:28020618-28108156	15595	123	26	36	0.476375	0.99794
F10	13:113122798-113149529,13:113122798-113149529,13:113122798-113149529	15595	74	17	118	0.476675	0.99794
SPEG	2:219434842-219493629,2:219460811-219466862	15595	188	22	39	0.476732	0.99794
RFT1	3:53088484-53130435	15595	157	26	55	0.477091	0.99794
SLC25A26	3:66133609-66378927,3:66220741-66378927,3:66220741-66378927,3:66220741-66378927,3:66221002-66378927,3:66221002-66378927	15595	103	22	69	0.477116	0.99794
TNFSF12-TNFSF13	17:7549057-7561608	15595	67	12	24	0.477174	0.99794
GSS	20:34928431-34955806,20:34928432-34955635,20:34928432-34956027	15595	128	29	88	0.477378	0.99794
USP53	4:119212626-119295518	15595	79	17	25	0.477465	0.99794
CCS	11:66593184-66606019	15595	100	29	125	0.477492	0.99794
PLEKHB2	2:131104846-131149852,2:131104846-131149852,2:131104846-131149852,2:131104846-131149852,2:131104846-131149852,2:131104846-131149852,2:131104846-131149852,2:131104846-131149852,2:131104846-131149852,2:131104846-131149852,2:131104846-131149852,2:131104846-131149852,2:131104846-131149852	15595	31	6	40	0.47757	0.99794
STK32A	5:147235015-147348829,5:147235015-147387855,5:147235025-147387855	15595	53	11	40	0.477588	0.99794
ZNF780B	19:40028259-40056231	15595	59	20	50	0.477878	0.99794
ESCO2	8:27774540-27804907	15595	91	13	23	0.477943	0.99794
ZNF786	7:149069640-149090777	15595	63	10	37	0.478234	0.99794
RIOK3	18:23453220-23483140,18:23453220-23483140,18:23453286-23483140	15595	63	11	145	0.478274	0.99794
LNPK	2:175923881-176002267,2:175923891-176002345,2:175923891-176002345,2:175923891-176002345,2:175923891-176002345,2:175923891-176002839	15595	50	11	52	0.478439	0.99794
SCN2A	2:165239413-165392304,2:165293830-165392310,2:165295772-165392310	15595	275	46	124	0.478564	0.99794
CTSO	4:155924117-155953866	15595	56	10	24	0.47898	0.99794
FOXJ1	17:76136333-76141245	15595	82	16	29	0.478991	0.99794
ROBO4	11:124884217-124897935,11:124884217-124897935	15595	85	18	25	0.479105	0.99794
MARS	12:57488067-57516652	15595	165	32	47	0.479416	0.99794
CCDC157	22:30356634-30367096,22:30356634-30378655,22:30356634-30378655	15595	72	19	38	0.479482	0.99794
ABTB1	3:127672937-127680926,3:127672937-127680926,3:127672951-127680926	15595	82	21	270	0.479562	0.99794
CPSF1	8:144393230-144409335	15595	135	24	29	0.479611	0.99794
ALPK1	4:112297342-112442608,4:112297342-112442608,4:112297368-112442621	15595	112	15	26	0.479658	0.99794
TMPRSS6	22:37065435-37103653,22:37065435-37109409,22:37065435-37109563	15595	208	53	168	0.480217	0.99794
ALOX15B	17:8039039-8049133,17:8039039-8049133,17:8039058-8049133	15595	174	36	406	0.480261	0.99794
SLC22A7	6:43298259-43305538,6:43298259-43305538	15595	60	20	58	0.48041	0.99794
MBOAT1	6:20099685-20212464,6:20099685-20212464	15595	99	25	68	0.480457	0.99794
SPG7	16:89508387-89537721,16:89508387-89557768,16:89508387-89557768	15595	319	66	446	0.480616	0.99794
SLC45A4	8:141207165-141228574,8:141207165-141254629,8:141211927-141228574	15595	182	39	145	0.480685	0.99794
HSPB6	19:35754565-35757029	15595	48	10	46	0.480714	0.99794
SMAD6	15:66702235-66782849,15:66702335-66781999	15595	366	47	53	0.480715	0.99794
CYB5R4	6:83859688-83967423	15595	98	19	22	0.480735	0.99794
PKD1L1	7:47774651-47948491	15595	215	43	148	0.48086	0.99794
NLRP4	19:55836577-55881854	15595	74	20	232	0.480888	0.99794
CPED1	7:120988710-121297442,7:120989390-121261918	15595	88	17	39	0.481021	0.99794
FKBP7	2:178463663-178478600,2:178463663-178478628	15595	51	8	115	0.481263	0.99794
LIME1	20:63735700-63739107,20:63736459-63739107,20:63736663-63739103	15595	12	5	38	0.481375	0.99794
BAIAP3	16:1333604-1349441,16:1333604-1349441,16:1333604-1349441,16:1333604-1349441,16:1334503-1349441,16:1336196-1349441	15595	222	44	96	0.481394	0.99794
PPFIBP2	11:7513764-7653765,11:7513764-7653765,11:7513764-7653765,11:7513764-7653765,11:7513764-7653765,11:7513764-7653765,11:7513998-7653755,11:7576766-7653765,11:7576766-7653765,11:7576766-7653765,11:7576766-7657163,11:7577890-7653765,11:7597185-7653765,11:7605733-7653765	15595	138	28	59	0.481615	0.99794
TGFBR2	3:30606501-30694141,3:30606501-30694141	15595	82	14	101	0.481672	0.99794
FRRS1	1:99703966-99765793,1:99708702-99766627	15595	82	14	40	0.481797	0.99794
JAGN1	3:9890609-9894347,3:9890609-9894347	15595	43	3	21	0.481952	0.99794
USP4	3:49277143-49340103,3:49277143-49340103,3:49311784-49340103	15595	106	24	57	0.48202	0.99794
MINDY1	1:150996824-151006797,1:150996824-151006797,1:150996824-151006909,1:150996824-151007749,1:150996824-151008378,1:150996824-151008378	15595	75	14	64	0.4821	0.99794
AQP5	12:49961871-49965682	15595	84	20	105	0.482243	0.99794
TTC7A	2:46916128-47076136,2:46941173-47076136,2:46941173-47076136,2:46941223-47076123	15595	115	15	32	0.482326	0.99794
TRIP6	7:100867386-100873454	15595	82	17	23	0.48237	0.99794
SERPINA10	14:94280459-94293268,14:94283312-94293024	15595	74	20	427	0.482402	0.99794
TTC13	1:230906240-230978872,1:230906242-230978861	15595	63	10	23	0.482459	0.99794
MLST8	16:2205176-2209454,16:2205176-2209454,16:2205176-2209454,16:2205176-2209454,16:2205176-2209454,16:2205176-2209454,16:2205176-2209454,16:2205176-2209454,16:2205453-2209453,16:2205724-2209454,16:2205724-2209454	15595	66	14	168	0.482582	0.99794
ZNF684	1:40531636-40548166	15595	14	2	114	0.482668	0.99794
TP53TG3D	16:32253323-32255928,16:32253323-32255928,16:32253323-32255928,16:32253323-32255928,16:32253323-32255928,16:32253323-32255928	15595	5	4	33	0.48276	0.99794
TM6SF2	19:19264365-19273301	15595	33	5	23	0.482794	0.99794
STIM1	11:3855702-4093210,11:3855702-4093210,11:3855702-4093210	15595	75	15	38	0.48293	0.99794
CDKN1A	6:36676459-36687339,6:36676489-36687339,6:36676536-36687339,6:36678678-36687339,6:36678709-36687339	15595	33	14	42	0.482933	0.99794
C3orf20	3:14675098-14773036,3:14675098-14773036,3:14675098-14773036	15595	63	13	25	0.482951	0.99794
ADAM8	10:133262415-133276903,10:133262415-133276903,10:133262422-133276868	15595	87	21	126	0.482968	0.99794
PXDN	2:1631886-1744515	15595	269	40	73	0.483088	0.99794
GRIK3	1:36795526-37034515	15595	112	15	28	0.483112	0.99794
GOLGA6C	15:75258557-75273455	15595	17	6	219	0.483114	0.99794
FAAH	1:46394316-46413845	15595	86	15	76	0.483324	0.99794
MSH3	5:80654651-80876815	15595	297	58	231	0.483537	0.99794
VANGL1	1:115641952-115698224,1:115641969-115698220,1:115642628-115698224	15595	162	37	78	0.483588	0.99794
IL12RB1	19:18058994-18087003,19:18058994-18087003,19:18058994-18098816,19:18070561-18087003	15595	57	11	41	0.483601	0.99794
DOCK10	2:224765089-224947065,2:224765089-224982427,2:224765089-225042613	15595	210	41	206	0.483985	0.99794
CYP3A43	7:99828012-99866106,7:99828012-99866106,7:99828012-99866106,7:99828012-99866106,7:99828012-99866106,7:99828012-99866106	15595	57	10	40	0.484387	0.99794
HECTD1	14:31100116-31207793	15595	164	22	27	0.484579	0.99794
ADAMTSL3	15:83654085-84039841,15:83654122-84039841	15595	186	33	200	0.484656	0.99794
HTR3A	11:113975074-113990312,11:113975107-113990312,11:113975107-113990312,11:113977499-113990312	15595	151	36	87	0.48471	0.99794
GPR162	12:6821796-6827418,12:6821820-6827420	15595	42	7	115	0.484728	0.99794
TRPC6	11:101451563-101584007	15595	181	41	100	0.484747	0.99794
LRRC37B	17:32007871-32053501,17:32021135-32053501	15595	18	3	30	0.48491	0.99794
CUX1	7:101815903-102258233,7:101815903-102283958,7:101815903-102283958,7:101815903-102283958,7:101815903-102283958,7:101816007-102283958,7:101817625-102258233	15595	64	7	64	0.485068	0.99794
BOK	2:241558744-241574131	15595	34	14	23	0.485454	0.99794
PLEKHG3	14:64704423-64750249	15595	117	34	73	0.485595	0.99794
MYOZ1	10:73631611-73641757	15595	46	7	31	0.485712	0.99794
PNLIP	10:116545930-116567855	15595	103	24	44	0.485758	0.99794
PTK6	20:63528000-63537376,20:63528422-63537370	15595	91	18	40	0.485919	0.99794
C1orf109	1:37681569-37690595,1:37681569-37690595,1:37681569-37690595,1:37681569-37690595,1:37681569-37690595,1:37681569-37690595,1:37681569-37690595,1:37681569-37690595,1:37681569-37690595,1:37681569-37690595,1:37681569-37690595,1:37681569-37692274,1:37681569-37692274,1:37681569-37692274,1:37681569-37692274,1:37681569-37692274,1:37681569-37692274,1:37681569-37692274,1:37681569-37692274,1:37681569-37692274	15595	22	3	36	0.486194	0.99794
GJC2	1:228149929-228159826	15595	79	13	103	0.486328	0.99794
BBS1	11:66510634-66533598	15595	181	42	292	0.486664	0.99794
PTPRA	20:2864194-3038669,20:2873495-3038669,20:2923206-3038669	15595	134	26	183	0.48698	0.99794
GPRC5C	17:74432087-74447435,17:74432087-74447435,17:74432087-74451653,17:74433696-74447435	15595	82	17	76	0.487103	0.99794
CCDC28A	6:138773519-138793319	15595	33	10	35	0.487194	0.99794
EIF2AK3	2:88556739-88624929,2:88556739-88627576	15595	103	17	23	0.487379	0.99794
MYO1A	12:57028516-57050129,12:57028516-57050765	15595	318	75	679	0.487407	0.99794
ESPNL	2:238100339-238133287,2:238127389-238133287	15595	100	28	52	0.487446	0.99794
SAAL1	11:18080291-18106082	15595	45	10	32	0.487696	0.99794
JMJD7-PLA2G4B	15:41828084-41848148,15:41828084-41848148	15595	165	35	88	0.487811	0.99794
DPEP1	16:89613307-89638431,16:89620591-89638431	15595	75	21	41	0.487833	0.99794
SLC27A4	9:128340526-128361470	15595	93	23	40	0.488222	0.99794
ST20	15:79898839-79915256,15:79898839-79923322,15:79898839-79923322,15:79898839-79923754,15:79898839-79923754	15595	7	4	111	0.488323	0.99794
NTHL1	16:2039814-2047869,16:2039819-2047834,16:2039819-2047834	15595	87	18	199	0.488517	0.99794
BSPRY	9:113349531-113371233,9:113349531-113371233,9:113349540-113371222	15595	48	9	36	0.488599	0.99794
MOK	14:102224449-102240621,14:102224449-102305200,14:102224449-102305200,14:102224449-102305200,14:102224449-102305200,14:102228820-102235478,14:102228820-102240621,14:102228820-102240621,14:102228820-102240621,14:102228820-102305200,14:102228820-102305200,14:102228820-102305200,14:102228820-102305200,14:102228820-102305200,14:102228820-102305200,14:102228820-102305200,14:102228820-102305200,14:102228835-102305164	15595	93	25	56	0.488713	0.99794
PIP4K2B	17:38765690-38799905	15595	24	4	137	0.489007	0.99794
CAPN11	6:44158819-44184401	15595	177	28	237	0.489078	0.99794
MEP1B	18:32190023-32220403,18:32190023-32220403	15595	120	27	55	0.489295	0.99794
CHRNA5	15:78565519-78595269,15:78565519-78595269	15595	157	39	92	0.489319	0.99794
STAR	8:38142699-38151082	15595	84	20	124	0.489451	0.99794
PDE10A	6:165327286-165662100,6:165327286-165662100	15595	74	13	304	0.490252	0.99794
ATOH7	10:68230594-68232113	15595	48	12	24	0.490487	0.99794
ACSF3	16:89093808-89155846,16:89093808-89155846,16:89093808-89155846,16:89093808-89155846,16:89093808-89155846,16:89093808-89155846,16:89093808-89155846,16:89136547-89155846	15595	117	20	229	0.490498	0.99794
ADAM28	8:24294039-24336099,8:24294039-24336099,8:24294039-24359018,8:24294039-24359018,8:24294039-24359018	15595	113	23	63	0.491102	0.99794
POC1B-GALNT4	12:89519412-89526262,12:89519412-89526262	15595	109	24	35	0.491224	0.99794
GPR152	11:67451300-67452729	15595	17	8	426	0.491262	0.99794
NES	1:156668762-156677407	15595	94	10	35	0.491322	0.99794
RIMS1	6:71886702-72101770,6:71886702-72101770,6:71886702-72101770,6:71886702-72403143,6:72212810-72302787,6:72212810-72403143,6:72212810-72403143,6:72212810-72403143,6:72212810-72403143,6:72212810-72403143,6:72212810-72403143,6:72212810-72403143,6:72212810-72403143,6:72212810-72403143,6:72212810-72403143,6:72212810-72403143,6:72212810-72403143,6:72212810-72403143,6:72212810-72403143,6:72212810-72403143,6:72212810-72403143,6:72212810-72403143,6:72212810-72403143,6:72212810-72403143,6:72212810-72403143,6:72212810-72403143,6:72212810-72403143,6:72212810-72403143,6:72212810-72403143,6:72212810-72403143,6:72212810-72403143,6:72212810-72403143,6:72212810-72403143,6:72212810-72403143,6:72212810-72403143,6:72212810-72403143,6:72212810-72403143,6:72212810-72403143,6:72212810-72403143,6:72212810-72403143,6:72212810-72403143,6:72212810-72403143,6:72212810-72403143,6:72212810-72403143,6:72212810-72403143,6:72212810-72403143,6:72212810-72403143,6:72212810-72403143,6:72212810-72403143,6:72212810-72403143,6:72212810-72403143,6:72216441-72403143,6:72216441-72403143,6:72216441-72403143,6:72216441-72403143,6:72216441-72403143,6:72216441-72403143,6:72216441-72403143,6:72216441-72403143,6:72216441-72403143,6:72216441-72403143,6:72216759-72403143,6:72216759-72403143,6:72216759-72403143,6:72216759-72403143,6:72216759-72403143,6:72216759-72403143,6:72366729-72403143	15595	85	21	69	0.491458	0.99794
DRGX	10:49366115-49396016	15595	83	12	115	0.491614	0.99794
GDF3	12:7689783-7695775	15595	41	3	99	0.491684	0.99794
EPHA10	1:37715975-37765120,1:37760272-37765152	15595	182	41	193	0.491747	0.99794
RDH5	12:55720366-55724742,12:55720366-55724742	15595	90	16	35	0.491862	0.99794
SLC29A4	7:5282929-5304073,7:5282929-5304073,7:5282929-5304073	15595	108	25	343	0.492015	0.99794
FGFR3	4:1793311-1808872,4:1793311-1808872,4:1793311-1808872,4:1793311-1808872,4:1793311-1808872,4:1793311-1808872	15595	204	49	218	0.492183	0.99794
NME6	3:48292316-48301411,3:48292316-48301411,3:48292316-48301411,3:48292316-48301411,3:48292316-48301411,3:48292316-48301685,3:48292316-48301685,3:48292316-48301685,3:48292316-48301685	15595	30	7	24	0.492209	0.99794
FOXRED2	22:36487185-36507043,22:36487185-36507043,22:36487185-36507101,22:36487185-36507101	15595	96	21	38	0.492306	0.99794
EPSTI1	13:42886387-42992312,13:42886387-42992312,13:42886387-42992312,13:42886387-42992312	15595	45	8	28	0.49243	0.99794
APOA1-AS	11:116836116-116855729	15595	29	5	77	0.492431	0.99794
NPIPB3	16:21402128-21425378,16:21834562-21857658	15595	18	8	59	0.492537	0.99794
TRIM59-IFT80	3:160227453-160449838,3:160256985-160449838,3:160256985-160485747	15595	393	60	158	0.492543	0.99794
ST18	8:52110831-52248644,8:52110831-52248644,8:52110831-52248644,8:52110831-52249497,8:52110831-52249497,8:52110831-52249497,8:52110831-52249497,8:52110831-52249497,8:52110831-52249497,8:52110831-52249497,8:52110831-52249497,8:52110831-52254492,8:52110831-52254492,8:52110831-52254492,8:52110831-52254492,8:52110831-52254492,8:52110831-52254492,8:52110831-52254492,8:52110831-52254492,8:52110831-52254492,8:52110831-52254492,8:52110831-52254492,8:52110831-52254492,8:52110831-52254492,8:52110831-52254492,8:52110831-52254492,8:52110831-52254492,8:52110831-52254492,8:52110831-52254492,8:52110831-52254492,8:52110831-52254492,8:52110831-52409879,8:52110831-52409879,8:52110831-52409879,8:52110831-52409879,8:52110831-52409879,8:52110831-52409879,8:52110831-52409879,8:52110831-52409879,8:52110831-52409879,8:52110831-52409879,8:52110831-52409879,8:52110831-52409879,8:52110831-52409879,8:52110831-52409879,8:52110831-52409879,8:52110831-52409879,8:52110831-52409879,8:52110831-52409879,8:52110831-52409879,8:52110831-52409879,8:52110831-52409879,8:52110831-52409879,8:52110831-52409879,8:52228518-52248644,8:52228518-52409879,8:52228518-52409879,8:52403700-52409879,8:52403700-52409879,8:52403700-52409879,8:52403700-52409879,8:52403700-52409879	15595	82	15	92	0.493281	0.99794
IFIT1	10:89392545-89406487,10:89392545-89406487,10:89392545-89406487,10:89392545-89406487,10:89392622-89406487	15595	52	15	50	0.493466	0.99794
COPA	1:160288593-160343250,1:160288593-160343250	15595	98	19	33	0.493487	0.99794
STEAP2	7:90211685-90237678,7:90211685-90237678,7:90211739-90237683,7:90211859-90237678,7:90211859-90237678,7:90213819-90237678	15595	65	13	220	0.49353	0.99794
PAAF1	11:73876698-73927736,11:73876968-73927736,11:73876968-73927736,11:73876968-73927736,11:73876968-73927736,11:73888780-73927736	15595	34	8	24	0.493721	0.99794
ST7L	1:112523514-112619141,1:112523518-112619139,1:112523518-112619418,1:112523518-112619418,1:112541790-112619418	15595	98	13	124	0.493889	0.99794
ZFAND4	10:45615500-45672732,10:45615500-45672732,10:45615500-45672813,10:45615500-45672813,10:45639705-45672813	15595	52	9	133	0.494063	0.99794
WDR33	2:127701030-127811171,2:127735379-127811187,2:127762485-127811187	15595	133	24	42	0.494223	0.99794
NR1I2	3:119780483-119818485,3:119780483-119818485,3:119782709-119818485	15595	151	34	55	0.49437	0.99794
SYTL1	1:27341991-27353932,1:27342021-27353932	15595	84	18	43	0.494698	0.99794
HLTF	3:149030063-149086554,3:149030116-149086554,3:149030126-149086533,3:149030126-149086554	15595	197	35	215	0.495021	0.99794
RAB44	6:36697825-36733184	15595	79	11	123	0.495115	0.99794
SOX13	1:204073114-204127743	15595	106	20	27	0.495126	0.99794
SIRPG	20:1629151-1657779,20:1629151-1657779,20:1629151-1657779	15595	31	7	79	0.495178	0.99794
SMARCAD1	4:94207607-94291292,4:94207844-94291292,4:94207844-94291292,4:94208083-94291292,4:94253293-94291292	15595	70	8	31	0.4956	0.99794
POFUT1	20:32207879-32238658,20:32207892-32217923	15595	60	10	23	0.495896	0.99794
TRMT10B	9:37753802-37778972,9:37753802-37778972,9:37753802-37778972,9:37753802-37778972,9:37753802-37778972,9:37753802-37778972,9:37753804-37778972	15595	44	9	92	0.496171	0.99794
SLITRK6	13:85792790-85799419	15595	69	7	31	0.496389	0.99794
MRPS9	2:105038068-105099960	15595	94	19	344	0.496402	0.99794
ESYT1	12:56128201-56144676,12:56128201-56144676	15595	161	31	76	0.496675	0.99794
CABP4	11:67452414-67461774,11:67455346-67461774,11:67455346-67461774	15595	55	11	22	0.496879	0.99794
PCSK9	1:55039475-55064853,1:55040221-55064853	15595	140	25	102	0.497135	0.99794
GPHA2	11:64934470-64935893	15595	24	5	21	0.497384	0.99794
ERAP2	5:96875938-96889488,5:96875938-96919716,5:96875938-96919716,5:96875938-96919716,5:96875938-96919716	15595	90	17	89	0.4975	0.99794
ABHD4	14:22598237-22612359	15595	82	21	76	0.497533	0.99794
UNCX	7:1232871-1237326	15595	45	6	50	0.497616	0.99794
LIPH	3:185506261-185552588	15595	110	19	38	0.497948	0.99794
KCNH5	14:62699463-63045458,14:62706576-63045238	15595	237	36	106	0.497963	0.99794
MCUB	4:109560245-109688719	15595	43	13	57	0.49837	0.99794
SORL1	11:121452313-121633763	15595	357	68	254	0.498413	0.99794
MRE11	11:94417300-94493874,11:94417300-94493874,11:94417300-94493908	15595	153	37	71	0.498541	0.99794
VPS16	20:2840696-2866732,20:2840744-2866732	15595	92	19	163	0.498905	0.99794
PROS1	3:93873036-93974081,3:93873036-93974090	15595	127	34	241	0.498915	0.99794
ZDHHC6	10:112424429-112447603,10:112430289-112446959,10:112430289-112446959,10:112430289-112446959,10:112430289-112446959,10:112430289-112446959,10:112430289-112446959,10:112430289-112447603,10:112430299-112446914	15595	82	20	31	0.499056	0.99794
SIPA1L3	19:37907207-38208368	15595	227	50	161	0.499446	0.99794
CYP21A2	6:32038315-32041670,6:32038414-32041644,6:32038305-32041642,6:32038305-32041642	15595	83	24	115	0.499503	0.99794
STARD5	15:81309052-81324141,15:81312670-81324183	15595	60	13	27	0.499529	0.99794
AIPL1	17:6423736-6435132,17:6423736-6435199,17:6423736-6435199,17:6423736-6435199,17:6423736-6435199,17:6423736-6435199,17:6423736-6435199,17:6426051-6435199	15595	97	23	321	0.499786	0.99794
PCDHA10	5:140855882-140858583,5:140855882-141012344,5:140855896-141012346	15595	545	97	609	0.49993	0.99794
METAP1D	2:171999896-172082429,2:171999896-172082429,2:171999896-172082429,2:171999896-172082429,2:171999952-172082429	15595	73	14	108	0.499994	0.99794
INTS11	1:1311584-1324687,1:1311584-1324687,1:1311584-1324687,1:1311584-1324687,1:1311584-1324687	15595	174	39	59	0.500347	0.99794
ITGA6	2:172427353-172506455,2:172427554-172506455,2:172427585-172506455,2:172427585-172506455,2:172427585-172506458	15595	153	27	180	0.500402	0.99794
STYK1	12:10618922-10674052	15595	86	17	106	0.500439	0.99794
MYO1G	7:44962661-44979015	15595	233	46	133	0.500668	0.99794
PMS1	2:189784084-189806846,2:189784084-189807049,2:189784084-189877629,2:189784084-189877629,2:189784084-189877629,2:189784084-189877629,2:189784084-189877629,2:189784084-189877629,2:189784084-189877629,2:189784084-189877629,2:189784084-189877629,2:189784084-189877629,2:189784084-189877629	15595	199	44	147	0.500846	0.99794
NCAPD2	12:6494101-6531955	15595	150	42	115	0.500941	0.99794
GJB6	13:20221961-20231233,13:20221961-20232319,13:20221961-20232395,13:20221961-20232395	15595	83	19	402	0.500982	0.99794
TULP1	6:35497873-35512896,6:35497873-35512902	15595	137	28	112	0.501014	0.99794
TRIP4	15:64387803-64455303,15:64387803-64455303,15:64387809-64455303	15595	79	19	74	0.501478	0.99794
TGM3	20:2296000-2341079	15595	131	33	73	0.501496	0.99794
C4orf54	4:99636530-99654679	15595	50	14	191	0.501591	0.99794
TMED3	15:79311061-79315277,15:79311061-79322847,15:79311061-79384719,15:79311061-79413886,15:79311111-79322840	15595	21	7	126	0.501622	0.99794
WDR47	1:108970215-109042228,1:108970215-109042228,1:108970215-109042228	15595	72	9	137	0.501754	0.99794
EDEM2	20:35115356-35147358,20:35115356-35147358,20:35115363-35147336	15595	108	20	43	0.501813	0.99794
DBH	9:133636362-133659344	15595	145	41	461	0.501907	0.99794
FAM228B	2:24076873-24169638,2:24076873-24169638,2:24123468-24169638	15595	82	16	146	0.502431	0.99794
SIAE	11:124635788-124673881,11:124635788-124676303	15595	150	27	131	0.5025	0.99794
FLCN	17:17212212-17237168,17:17212212-17237191,17:17212212-17237191,17:17212212-17237191,17:17221170-17237191	15595	155	39	111	0.5025	0.99794
ARFGAP3	22:42796502-42857273,22:42796525-42857402	15595	75	16	25	0.502632	0.99794
B4GALNT1	12:57623408-57633201,12:57625894-57632681,12:57629330-57633239	15595	113	27	339	0.502782	0.99794
TLL2	10:96364607-96513926	15595	226	41	93	0.502804	0.99794
TRPC3	4:121874480-121952060,4:121878089-121952060,4:121879027-121933113	15595	148	27	43	0.50287	0.99794
RPE	2:210002564-210022260,2:210002564-210022260,2:210002564-210022260,2:210002564-210022260,2:210002564-210022260,2:210002564-210022260,2:210002564-210022260,2:210002564-210022260,2:210002564-210022260,2:210002564-210022260,2:210002564-210022260,2:210002564-210022260,2:210002564-210022260,2:210002637-210022260	15595	53	10	42	0.503563	0.99794
FSD2	15:82755361-82806069,15:82755364-82806070,15:82755364-82806070	15595	85	20	35	0.50359	0.99794
PHYHD1	9:128920894-128942041,9:128920981-128942038,9:128922282-128942041	15595	77	22	105	0.503734	0.99794
ADAL	15:43330350-43349417,15:43330350-43349417,15:43330355-43349417,15:43330355-43349417,15:43330355-43349417,15:43330355-43354555,15:43330355-43354555	15595	101	14	29	0.503756	0.99794
CARS	11:3000921-3057451,11:3000921-3057451,11:3000921-3057451,11:3000921-3057451,11:3000921-3057451	15595	99	20	292	0.503765	0.99794
REG1B	2:79085022-79088024	15595	14	5	25	0.503952	0.99794
PRKAA2	1:56645313-56715335	15595	55	8	21	0.504337	0.99794
FAM221A	7:23680113-23702650,7:23680113-23702650,7:23680113-23702650,7:23680198-23702650	15595	40	10	256	0.50453	0.99794
MAATS1	3:119703021-119767102,3:119703021-119767102,3:119703021-119767102,3:119703021-119767102	15595	71	9	39	0.504715	0.99794
WASHC2C	10:45727042-45792964,10:45727199-45792964,10:45727199-45792964,10:45727199-45792964,10:45727199-45792964,10:45727265-45792964,10:45727265-45792964,10:45727265-45792964,10:45727265-45792964,10:45727265-45792964,10:45727265-45792964,10:45727265-45792964,10:45727265-45792964,10:45727265-45792964,10:45727265-45792964,10:45727265-45792964,10:45727265-45792964,10:45727265-45792964,10:45727265-45792964,10:45727265-45792964,10:45727265-45792964,10:45727265-45792964,10:45727265-45792964,10:45727265-45792964,10:45727265-45792964,10:45727265-45792964,10:45727265-45792964,10:45727265-45792964,10:45727265-45792964	15595	81	27	363	0.504755	0.99794
ZFYVE26	14:67746521-67816590	15595	163	29	52	0.505015	0.99794
SPTLC3	20:13008953-13166764,20:13008971-13169103	15595	152	19	39	0.505275	0.99794
ZFAND1	8:81701330-81721304,8:81701330-81721304,8:81701330-81721304,8:81701330-81721304,8:81701340-81721300,8:81702913-81721304,8:81702913-81721304	15595	55	14	30	0.505386	0.99794
DPYSL3	5:147390807-147453697,5:147390807-147510068	15595	114	23	43	0.505387	0.99794
FOLR3	11:72135709-72139892,11:72135724-72139892	15595	43	12	212	0.505528	0.99794
PPIL2	22:21665983-21697913,22:21665983-21697913,22:21665983-21697913,22:21666011-21697907	15595	58	13	24	0.505539	0.99794
OXTR	3:8750408-8768726,3:8750408-8769232,3:8750408-8769614,3:8750408-8769614,3:8750408-8769614	15595	55	17	54	0.50559	0.99794
SRPRA	11:126262918-126268982,11:126262938-126268895	15595	82	12	29	0.505869	0.99794
ZNF470	19:56567467-56582894	15595	37	11	33	0.506031	0.99794
PDE9A	21:42653620-42775508,21:42653751-42775508,21:42653751-42775508,21:42653751-42775508,21:42653751-42775508,21:42653751-42775508,21:42653751-42775508,21:42653751-42775508,21:42653751-42775508,21:42653751-42775508,21:42653751-42775508,21:42653751-42775508,21:42653751-42775508,21:42653751-42775508,21:42653751-42775508,21:42653751-42775508,21:42653751-42775508,21:42653751-42775508,21:42653751-42775508,21:42653751-42775508,21:42653751-42775508	15595	112	19	36	0.506167	0.99794
TBC1D31	8:123072618-123152152,8:123072679-123152152,8:123072706-123152152,8:123072706-123152152,8:123072706-123152152,8:123072706-123152152,8:123072706-123152152,8:123072706-123152152,8:123072706-123152152,8:123072706-123152152,8:123072706-123165169,8:123073248-123152152	15595	135	29	78	0.506267	0.99794
LOC101927730	6:2883987-2900676	15595	70	16	51	0.506597	0.99794
SERPINB9	6:2887269-2903309	15595	70	16	51	0.506597	0.99794
DOLK	9:128945529-128947733	15595	103	18	433	0.506636	0.99794
AK7	14:96392087-96489427,14:96392087-96489427,14:96392087-96489427,14:96392087-96489427,14:96392127-96489427	15595	110	19	126	0.506753	0.99794
COPG1	3:129249605-129277773	15595	89	11	36	0.50706	0.99794
KCNH4	17:42156890-42181142	15595	209	40	126	0.507073	0.99794
GNPTG	16:1351930-1364113	15595	93	21	48	0.507151	0.99794
EML4	2:42169337-42332548,2:42169352-42332548	15595	119	16	24	0.507164	0.99794
FAM189B	1:155247204-155255483,1:155247204-155255483,1:155247204-155255483	15595	42	11	55	0.507388	0.99794
PRICKLE4	6:41780761-41787372	15595	87	20	70	0.507423	0.99794
GSTK1	7:143263428-143269129,7:143263428-143269129,7:143263428-143269129,7:143263440-143269115	15595	46	10	27	0.507751	0.99794
RNF32	7:156640658-156677126,7:156640746-156677126,7:156640746-156677126,7:156642976-156677126,7:156643800-156660350,7:156643800-156677126	15595	60	14	29	0.507899	0.99794
HAUS1	18:46104331-46128333,18:46104384-46128333	15595	28	9	27	0.50804	0.99794
RSPH6A	19:45795712-45815308	15595	72	10	30	0.508075	0.99794
RHBG	1:156369188-156385221,1:156369188-156385221,1:156369188-156385221,1:156369188-156385221,1:156369210-156385219,1:156369210-156385219,1:156369210-156385219	15595	76	19	77	0.508105	0.99794
BABAM1	19:17267375-17279353,19:17267375-17279353,19:17267375-17279353,19:17267442-17279337	15595	27	8	25	0.508229	0.99794
CYB5D1	17:7857726-7862282,17:7858002-7862282	15595	46	8	42	0.508445	0.99794
DNAAF4-CCPG1	15:55355222-55498584	15595	103	26	131	0.508578	0.99794
SLC4A7	3:27372720-27456754,3:27372720-27456754,3:27372720-27484420,3:27372720-27484420,3:27372720-27484420,3:27372720-27484420,3:27372720-27484420,3:27372720-27484420,3:27372720-27484420,3:27372720-27484420,3:27372720-27484420,3:27372720-27484420,3:27372720-27484420	15595	224	31	47	0.508678	0.99794
UGT2B17	4:68537184-68568527	15595	48	7	286	0.508709	0.99794
AMOTL2	3:134355344-134374585,3:134355344-134374585,3:134355344-134374910,3:134355344-134375417	15595	45	10	24	0.508755	0.99794
IRF4	6:391738-411443,6:391738-411443,6:391751-411443	15595	74	16	55	0.508767	0.99794
SLC20A1	2:112645938-112663823	15595	162	18	31	0.509537	0.99794
MYO1E	15:59135968-59372872	15595	368	82	194	0.509772	0.99794
ARHGEF38	4:105552619-105631680,4:105552619-105680914	15595	100	18	38	0.509838	0.99794
LGALS1	22:37675635-37679802	15595	22	5	79	0.509858	0.99794
MYH13	17:10300864-10373006	15595	642	137	422	0.509939	0.99794
WFS1	4:6269849-6303265,4:6269849-6303265	15595	489	133	990	0.509968	0.99794
ABCF2	7:151207836-151227374,7:151211483-151227205	15595	125	22	211	0.510178	0.99794
CYP4F2	19:15878022-15898074	15595	92	18	339	0.510279	0.99794
A2ML1	12:8822620-8876787,12:8845003-8876781	15595	153	33	114	0.510464	0.99794
C20orf141	20:2814986-2815830,20:2815010-2815830	15595	10	3	71	0.510499	0.99794
MIGA1	1:77779623-77879540,1:77779623-77879540,1:77779804-77879540,1:77779804-77879540,1:77779804-77879540	15595	57	13	24	0.510573	0.99794
SLFNL1	1:41015596-41021755,1:41015596-41021755,1:41015596-41021755	15595	56	14	224	0.510826	0.99794
PRSS55	8:10525531-10538819,8:10525545-10554166	15595	94	18	51	0.510992	0.99794
PIDD1	11:799178-805250,11:799183-805231	15595	100	14	23	0.511052	0.99794
DNAJC6	1:65264693-65415869,1:65264693-65415869,1:65309542-65415871	15595	165	27	76	0.511113	0.99794
BFAR	16:14632810-14669236,16:14632950-14669236	15595	52	9	25	0.511128	0.99794
CTSG	14:24573517-24576250	15595	43	9	24	0.511307	0.99794
WRAP73	1:3630769-3650103	15595	68	17	91	0.511715	0.99794
EMID1	22:29205895-29259597,22:29205911-29259597	15595	78	17	29	0.511778	0.99794
ZNF439	19:11848732-11869491,19:11848732-11869491,19:11848732-11869491,19:11848732-11869491,19:11848732-11869491,19:11848732-11869491,19:11848732-11869491,19:11848732-11869491,19:11866028-11869491	15595	41	14	79	0.511783	0.99794
CRHR2	7:30651941-30682456,7:30651942-30682525,7:30651942-30682525,7:30651942-30700103,7:30651942-30700103	15595	66	15	101	0.512054	0.99794
RRP12	10:97356700-97401370,10:97356700-97401370,10:97356700-97401370	15595	166	35	70	0.51208	0.99794
TATDN1	8:124488494-124539088,8:124488494-124539088,8:124488494-124539088,8:124488494-124539088,8:124488494-124539088,8:124488498-124539085	15595	74	16	96	0.512134	0.99794
PRTFDC1	10:24848606-24952644,10:24848613-24952606	15595	77	21	72	0.512189	0.99794
SLC7A10	19:33208663-33225850	15595	158	32	115	0.512295	0.99794
ANKRD2	10:97572440-97583886,10:97572440-97583886,10:97572440-97583886,10:97572440-97583896,10:97572440-97583896,10:97572498-97583896	15595	51	9	24	0.512316	0.99794
OR52D1	11:5488684-5489748	15595	8	2	53	0.512388	0.99794
LRRC71	1:156920631-156933094	15595	53	14	99	0.512455	0.99794
WDR36	5:111092171-111130502	15595	198	42	372	0.512455	0.99794
TEP1	14:20365666-20413420,14:20365666-20413501	15595	261	47	77	0.512521	0.99794
ADAMTS8	11:130404922-130428609	15595	147	36	87	0.512731	0.99794
CDK15	2:201806428-201895550,2:201806578-201889452,2:201806578-201895550,2:201806578-201895550	15595	91	20	76	0.512772	0.99794
CCDC14	3:123913426-123961229,3:123913426-123961229,3:123913426-123961229,3:123913426-123961229,3:123913426-123961229,3:123913426-123961229,3:123913426-123961229	15595	48	7	33	0.512782	0.99794
ITK	5:157180895-157255099	15595	114	22	32	0.512867	0.99794
C16orf74	16:85707517-85751096	15595	9	1	41	0.512874	0.99794
ADCY6	12:48766190-48789096	15595	222	45	214	0.513059	0.99794
COLGALT2	1:183929661-184037770,1:183935831-184037770,1:183935834-184037728	15595	124	27	343	0.513134	0.99794
KIAA0408	6:127438405-127459389	15595	48	9	43	0.513292	0.99794
TGFB1I1	16:31472151-31477958,16:31472207-31477960,16:31473204-31477960	15595	81	17	56	0.513411	0.99794
SGCB	4:52020694-52038319	15595	120	19	67	0.513513	0.99794
CEP120	5:123344884-123423592,5:123344884-123423592	15595	93	17	30	0.513555	0.99794
TRPA1	8:72021249-72075584	15595	198	42	127	0.51382	0.99794
CARD14	17:80169991-80209331,17:80170029-80209331,17:80178507-80202631,17:80178507-80209331,17:80187799-80198924	15595	85	12	22	0.513838	0.99794
TTC12	11:113314528-113366392,11:113314528-113366392,11:113314528-113366392,11:113314528-113366392,11:113314528-113373296	15595	54	15	29	0.513894	0.99794
SCN4B	11:118133376-118145469,11:118133376-118145469,11:118133376-118152915,11:118133376-118152915	15595	42	12	32	0.514195	0.99794
FBXW5	9:136940434-136944738	15595	132	24	36	0.514196	0.99794
CRPPA	7:16087524-16421538,7:16087524-16421538,7:16087524-16421538,7:16087524-16421538	15595	94	15	28	0.514378	0.99794
CCKBR	11:6259673-6272127,11:6259673-6272127,11:6259837-6272127	15595	60	11	21	0.514479	0.99794
TEKT3	17:15303811-15341597	15595	66	13	52	0.514502	0.99794
RWDD2B	21:29004383-29019349,21:29005758-29019371	15595	46	8	46	0.514706	0.99794
CCT6B	17:34927858-34961509,17:34927858-34961509,17:34927860-34961460	15595	138	23	230	0.514887	0.99794
ZNF763	19:11965039-11980625,19:11965039-11980625,19:11965039-11980625,19:11965053-11980383	15595	29	5	31	0.515279	0.99794
WDR48	3:39051985-39096670,3:39051985-39096670,3:39051985-39096670,3:39051985-39096670,3:39051985-39096670,3:39051985-39096670,3:39051985-39096670,3:39051985-39096670,3:39052015-39096664,3:39052291-39096670	15595	65	12	166	0.515328	0.99794
KCNE1	21:34446687-34455809,21:34446687-34459604,21:34446687-34459604,21:34446687-34459938,21:34446687-34511315,21:34446687-34511339,21:34446687-34511339,21:34446689-34512210	15595	32	11	24	0.515765	0.99794
NDRG4	16:58463644-58513619,16:58464089-58513619,16:58464089-58513619,16:58464821-58513619,16:58500142-58513619,16:58500142-58513619,16:58500142-58513619,16:58500142-58513619,16:58500142-58513619	15595	55	12	21	0.515784	0.99794
CRYBG1	6:106511854-106570449	15595	252	48	155	0.515857	0.99794
ADH1C	4:99336491-99353045,4:99336496-99352746	15595	16	2	261	0.516101	0.99794
SCUBE2	11:9019499-9091599,11:9019499-9091603,11:9019499-9091603,11:9019499-9091607	15595	305	68	220	0.516157	0.99794
BHLHE23	20:63005978-63007035	15595	49	7	27	0.516191	0.99794
GALT	9:34646588-34650598,9:34646588-34650598	15595	150	33	166	0.516269	0.99794
DHRS13	17:28897780-28903079	15595	89	17	44	0.516418	0.99794
EXOSC6	16:70246777-70251940	15595	50	11	90	0.516673	0.99794
PNPO	17:47941522-47949308	15595	75	16	37	0.516748	0.99794
CRELD2	22:49918629-49927540,22:49918629-49927540,22:49918629-49927540,22:49918629-49927540,22:49918629-49927540	15595	72	15	90	0.516959	0.99794
LRIG1	3:66378796-66500421	15595	135	30	79	0.516994	0.99794
TBX19	1:168280876-168314426	15595	79	17	23	0.517017	0.99794
CYP11B1	8:142872356-142879820,8:142872356-142879820	15595	84	19	45	0.517059	0.99794
TMCC3	12:94567121-94650557,12:94567123-94616151	15595	59	7	62	0.517469	0.99794
PIK3C2B	1:204422629-204490346	15595	204	41	124	0.517922	0.99794
ATP6V1D	14:67337871-67359804	15595	35	6	95	0.517995	0.99794
RNF220	1:44405159-44651724,1:44405254-44651723,1:44423823-44651724	15595	63	10	38	0.518031	0.99794
POLRMT	19:617220-633537	15595	230	50	79	0.518037	0.99794
CNTNAP2	7:146774270-148420996	15595	311	59	302	0.518097	0.99794
SLC27A5	19:58498332-58511992,19:58498332-58512065	15595	67	9	108	0.518304	0.99794
DNTT	10:96304327-96338564,10:96304433-96338564	15595	74	21	70	0.518524	0.99794
ZNF776	19:57746795-57758161,19:57746795-57758161,19:57746795-57758161,19:57746795-57758161,19:57746814-57758148	15595	4	1	46	0.518719	0.99794
ZC3HC1	7:130018285-130051385,7:130018285-130051451,7:130018285-130051451,7:130018285-130051451	15595	38	10	43	0.518884	0.99794
RPS6KC1	1:213051232-213274774,1:213051232-213274774,1:213051232-213274774,1:213051232-213274774,1:213051232-213274774,1:213051232-213274774,1:213051232-213274774,1:213051232-213274774,1:213051232-213274774,1:213051232-213274774,1:213051232-213274774,1:213051232-213274774,1:213051232-213274774,1:213051232-213274774,1:213051232-213274774,1:213051232-213274774,1:213051232-213274774,1:213051232-213274774,1:213051232-213274774,1:213051232-213274774,1:213051232-213274774,1:213051232-213274774,1:213051232-213274774,1:213051232-213274774,1:213051232-213274774,1:213051232-213274774,1:213051232-213274774,1:213051232-213274774,1:213051232-213274774,1:213051232-213274774,1:213051232-213274774,1:213051232-213274774,1:213051232-213274774,1:213051232-213274774,1:213051240-213274774	15595	70	13	27	0.519185	0.99794
AMH	19:2249278-2252073	15595	119	27	244	0.519244	0.99794
MTG2	20:62183024-62202754	15595	63	17	126	0.519375	0.99794
SMC1B	22:45344063-45413599,22:45344063-45413619	15595	117	16	27	0.519621	0.99794
SGCG	13:23180920-23325165	15595	104	22	57	0.52006	0.99794
ADAMTS10	19:8580239-8592196,19:8580239-8610715	15595	81	11	26	0.520146	0.99794
KIRREL1	1:157993272-158100262,1:157993644-158100262	15595	56	11	205	0.520226	0.99794
ERMP1	9:5784571-5833117	15595	122	19	40	0.520234	0.99794
ACE	17:63477060-63498373,17:63484816-63498380,17:63484816-63498380	15595	224	54	120	0.520239	0.99794
GPRC5D	12:12940774-12950384	15595	44	11	244	0.520293	0.99794
CYP26A1	10:93073474-93077884,10:93073892-93077885	15595	97	12	24	0.520423	0.99794
ZNF69	19:11887781-11906694,19:11887781-11906694,19:11887783-11914550,19:11887783-11914550	15595	10	2	29	0.520423	0.99794
LOC107985544	22:30886055-30921779	15595	73	12	21	0.520544	0.99794
APTX	9:32972615-33025120,9:32972605-33001576,9:32972605-33001612,9:32972605-33001641,9:32972605-33001641,9:32972605-33001641,9:32972605-33001641,9:32972605-33001641,9:32972605-33001641,9:32972605-33001576,9:32972605-33001612,9:32972605-33001641,9:32972605-33001641,9:32972615-33001628,9:32972615-33001628,9:32972615-33025120,9:32972615-33025120,9:32972615-33001628,9:32972615-33001628,9:32972615-33001628,9:32972615-33001628,9:32972615-33025120,9:32972615-33025120,9:32972615-33025120,9:32972615-33001628,9:32972615-33025120,9:32972615-33025120,9:32972615-33001628,9:32972615-33025120,9:32972615-33025120,9:32972615-33025120,9:32972615-33025120,9:32972615-33025120,9:32972615-33025120,9:32972615-33025120,9:32972615-33025120	15595	79	15	43	0.520641	0.99794
GRM8	7:126438597-127243515,7:126438597-127243515,7:126438597-127252374	15595	294	52	131	0.520648	0.99794
TMEM94	17:75456463-75500452,17:75456463-75500452,17:75456634-75500452,17:75476497-75500452,17:75476497-75500452	15595	186	38	57	0.520799	0.99794
PARN	16:14435699-14630271,16:14435699-14630271,16:14435700-14630260	15595	67	13	27	0.520846	0.99794
APP	21:25880549-26140390,21:25880549-26170770,21:25880549-26170820,21:25880549-26170820,21:25880549-26170820,21:25880549-26170820,21:25880549-26170820,21:25880549-26170820,21:25880549-26170820,21:25880549-26171128	15595	161	28	46	0.520919	0.99794
FDFT1	8:11795572-11839309,8:11795572-11839309,8:11795572-11839309,8:11802610-11839309,8:11802610-11839309,8:11802740-11839298,8:11803043-11839309,8:11803088-11839309,8:11807942-11839309,8:11808416-11839309,8:11809143-11839309	15595	206	29	45	0.521207	0.99794
ASB15	7:123601820-123639480,7:123609022-123637880	15595	75	20	162	0.521512	0.99794
BBS10	12:76344473-76348415	15595	82	18	29	0.521725	0.99794
PPA2	4:105369076-105474062,4:105369076-105474070,4:105369076-105474070,4:105369076-105474070	15595	65	16	81	0.521787	0.99794
ARMC3	10:22928023-23014487,10:22928023-23038523,10:22928023-23038523,10:22928052-23038523	15595	98	14	22	0.522074	0.99794
MPL	1:43337803-43354464	15595	95	23	76	0.522101	0.99794
CHD4	12:6570081-6606451,12:6570081-6607476,12:6570081-6607476	15595	193	27	37	0.522102	0.99794
FOXE1	9:97853254-97856715	15595	46	10	160	0.522179	0.99794
PTGIS	20:49503873-49568137	15595	77	20	55	0.522229	0.99794
HPS4	22:26443108-26483863,22:26443108-26483863,22:26450882-26479681,22:26450882-26479681,22:26450882-26483863,22:26450882-26483863,22:26450882-26483863,22:26450882-26483863,22:26450882-26483863,22:26450882-26483863,22:26450882-26483863,22:26450882-26483863,22:26450882-26483863,22:26450882-26483863,22:26450882-26483863,22:26450882-26483863,22:26450882-26483863,22:26450882-26483863,22:26450882-26483863	15595	75	12	25	0.52296	0.99794
ELP2	18:36129873-36177922,18:36129873-36177922,18:36129873-36177922,18:36129873-36177922,18:36129873-36177922,18:36129873-36177922,18:36129873-36177922,18:36129873-36177922,18:36129873-36177922,18:36129873-36177922,18:36129873-36177922,18:36129873-36177922,18:36129873-36177922,18:36129898-36180557	15595	139	22	41	0.523211	0.99794
SMC5	9:70258977-70354873	15595	106	14	30	0.523312	0.99794
INPP1	2:190343469-190371665,2:190343588-190371665	15595	32	6	58	0.523345	0.99794
GPAT3	4:83535913-83605874,4:83536106-83605874,4:83536107-83605874	15595	108	23	160	0.523375	0.99794
MXD3	5:177305499-177312291,5:177307204-177312291	15595	45	14	34	0.523498	0.99794
ANKRD55	5:56099679-56233330	15595	62	16	43	0.523692	0.99794
TNS1	2:217799788-217920236,2:217799788-217920236,2:217799788-217944073	15595	318	78	718	0.523701	0.99794
RSPO4	20:958452-1002264,20:958452-1002311	15595	74	15	48	0.523859	0.99794
DCDC1	11:30863602-30992686,11:30863602-31369739,11:31262623-31369810	15595	98	22	59	0.523861	0.99794
EFHB	3:19879473-19934217,3:19879473-19947025	15595	80	18	69	0.523934	0.99794
NCAPH2	22:50508215-50519762,22:50508215-50524780,22:50508223-50524780	15595	145	28	51	0.523966	0.99794
DNAJC1	10:21756547-22003730	15595	68	18	45	0.524003	0.99794
TMEM14B	6:10747758-10756981,6:10747758-10756981,6:10747758-10756981,6:10747758-10756981,6:10747758-10759773,6:10747758-10759773	15595	12	2	231	0.52406	0.99794
CLDN16	3:190387871-190412143	15595	90	13	25	0.524165	0.99794
KIF9	3:47228025-47282847,3:47228025-47282847,3:47228025-47282847	15595	123	19	46	0.524234	0.99794
NUGGC	8:28021963-28083936	15595	83	22	67	0.524259	0.99794
CEP89	19:32875924-32971958	15595	70	13	91	0.524623	0.99794
NCOR1	17:16029159-16215534,17:16030093-16194639,17:16091569-16194639	15595	81	11	52	0.524679	0.99794
TTLL4	2:218710834-218755415	15595	93	16	29	0.524688	0.99794
MERTK	2:111898613-112029368	15595	131	30	51	0.524785	0.99794
LDLR	19:11089361-11133829,19:11089361-11133829,19:11089361-11133829,19:11089361-11133829,19:11089361-11133829	15595	274	63	161	0.5248	0.99794
AMBRA1	11:46396411-46591364,11:46396411-46594069,11:46396411-46594069,11:46396411-46594069,11:46396413-46587444,11:46396413-46591364,11:46396413-46594023,11:46396413-46594023,11:46396413-46594023	15595	112	21	95	0.524804	0.99794
CNTNAP3	9:39072766-39288303	15595	92	24	347	0.525127	0.99794
ALDH5A1	6:24494968-24537207,6:24494968-24537207,6:24494968-24537207	15595	147	33	76	0.525299	0.99794
CASP5	11:104994234-105023168,11:104994234-105023168,11:104994234-105023168,11:104994234-105023168,11:104994234-105023168,11:104994242-105023168	15595	47	18	170	0.525742	0.99794
TMBIM6	12:49741556-49764934,12:49741808-49764934	15595	37	5	24	0.52589	0.99794
LTF	3:46436004-46463671,3:46436004-46465163,3:46436004-46465163,3:46436004-46485234	15595	87	19	52	0.526086	0.99794
GPR158-AS1	10:25158071-25176276	15595	23	6	47	0.526141	0.99794
TMEM71	8:132709945-132760582,8:132709945-132760668,8:132709945-132760668	15595	33	5	78	0.52623	0.99794
GDE1	16:19501692-19522098,16:19501692-19522145,16:19501692-19522145,16:19501692-19522145	15595	40	6	24	0.5263	0.99794
MYO15A	17:18108755-18179800	15595	752	172	1048	0.526334	0.99794
GNAL	18:11689263-11885684,18:11751471-11885684,18:11751471-11885684,18:11857437-11885684	15595	91	14	27	0.526508	0.99794
XIRP2	2:166888486-167259751,2:166888486-167259751,2:166888486-167259751,2:167187282-167259751,2:167187282-167259751	15595	263	54	224	0.526863	0.99794
PAQR3	4:78911877-78939438,4:78917939-78939428,4:78917939-78939428,4:78917939-78939428,4:78917939-78939428,4:78917939-78939428,4:78917939-78939428	15595	58	17	63	0.526869	0.99794
CCDC102A	16:57512180-57536571	15595	68	15	22	0.527237	0.99794
MYL1	2:210290143-210303615,2:210290149-210315174	15595	69	19	219	0.527356	0.99794
KIFC1	6:33391822-33409896	15595	103	20	33	0.527424	0.99794
P2RX6	22:21015152-21028013,22:21015152-21028013,22:21015159-21028013,22:21015159-21028013,22:21015159-21028013	15595	53	13	197	0.527665	0.99794
PRTN3	19:840998-848175	15595	34	6	36	0.527756	0.99794
FOXD4L4	9:65737145-65738396	15595	18	10	229	0.527972	0.99794
TRIM45	1:117111054-117121789,1:117111059-117121749	15595	135	28	104	0.528019	0.99794
LATS2	13:20973035-21061586	15595	47	6	22	0.528246	0.99794
LIPI	21:14108813-14206949,21:14108813-14210891,21:14108813-14210891,21:14108813-14210891,21:14108813-14210891	15595	106	16	77	0.528386	0.99794
GLB1L3	11:134276378-134319564	15595	189	39	75	0.528446	0.99794
UFSP1	7:100888720-100889715	15595	6	2	35	0.528466	0.99794
NAA16	13:41311204-41358718,13:41311204-41358718,13:41311266-41377030	15595	141	29	72	0.528495	0.99794
STK11	19:1205798-1228435	15595	37	8	48	0.528529	0.99794
CEP290	12:88049012-88142216	15595	276	62	142	0.528774	0.99794
SLC27A2	15:50182195-50236385,15:50182195-50236392	15595	75	13	24	0.528792	0.99794
PLAC9	10:80131682-80145064,10:80132501-80145064,10:80132729-80145064	15595	6	2	29	0.528893	0.99794
ERN2	16:23690304-23713500,16:23690309-23713222	15595	161	39	93	0.528904	0.99794
NLRP2	19:54965278-55001142,19:54966341-55001142,19:54966341-55001142,19:54966341-55001142,19:54966342-55001142,19:54966373-55001137	15595	120	27	53	0.529254	0.99794
ACADVL	17:7217124-7225267,17:7219830-7225267,17:7219830-7225267,17:7219937-7225266	15595	265	51	207	0.529409	0.99794
WHAMM	15:82809627-82836108	15595	74	11	61	0.529497	0.99794
BCL2L12	19:49665141-49673916,19:49665141-49673916,19:49665141-49673916,19:49665141-49673916,19:49665141-49673916,19:49665141-49673916,19:49665141-49673916,19:49665141-49673916,19:49665141-49673916,19:49665141-49673916,19:49665141-49673916,19:49665141-49673916,19:49665141-49673916	15595	35	8	43	0.52951	0.99794
CENPT	16:67828156-67847693	15595	44	7	91	0.529673	0.99794
BTBD16	10:122271295-122338180,10:122271295-122338180	15595	39	7	23	0.52973	0.99794
FAM183A	1:43147903-43156396	15595	13	1	57	0.529781	0.99794
MIB1	18:21741328-21870957	15595	305	43	54	0.529828	0.99794
PLXNA1	3:126988593-127037392	15595	169	23	28	0.529926	0.99794
CD180	5:67179613-67196799	15595	43	6	21	0.529939	0.99794
RGPD5	2:109792757-109833019,2:109794304-109857705,2:110513801-110577185,2:110538487-110578732,2:112368368-112433614	15595	35	14	284	0.530129	0.99794
RGPD8	2:109794273-109857705,2:110513801-110577216,2:112368368-112433645	15595	35	14	284	0.530129	0.99794
AARSD1	17:42950525-42964454	15595	75	10	39	0.530227	0.99794
DPP4	2:161992244-162074215	15595	167	27	105	0.530351	0.99794
RAG1	11:36568012-36579760	15595	255	54	95	0.530538	0.99794
C11orf1	11:111879223-111884073,11:111879540-111885975	15595	24	6	23	0.530543	0.99794
COL18A1	21:45405164-45513720,21:45455521-45513720,21:45455521-45513720	15595	364	63	173	0.530618	0.99794
MIA-RAB4B	19:40775536-40796944	15595	96	19	46	0.530994	0.99794
SULT1A2	16:28591942-28596480,16:28591942-28597050,16:28591942-28597070	15595	57	13	24	0.531082	0.99794
ACTBL2	5:57480017-57482811	15595	175	47	369	0.531097	0.99794
STBD1	4:76306025-76311130	15595	24	8	28	0.531355	0.99794
ZNF23	16:71447599-71462223,16:71447599-71462252,16:71447599-71462252,16:71447599-71462252	15595	66	11	37	0.531504	0.99794
LOC105375545	7:143255298-143286334	15595	50	12	30	0.531632	0.99794
LRIT3	4:109848183-109872315	15595	40	10	25	0.532107	0.99794
VSIG10L2	11:125946055-125956319	15595	55	14	28	0.532242	0.99794
PRAMEF6	1:12938471-12947580	15595	8	2	42	0.532251	0.99794
MFSD2B	2:24010086-24026775	15595	113	24	212	0.532559	0.99794
SPECC1	17:20009335-20314759,17:20087021-20239430,17:20087021-20314759,17:20155993-20239430,17:20155993-20239430,17:20155993-20314759	15595	105	19	36	0.532562	0.99794
DOCK4	7:111726107-112206402,7:111726109-112206399	15595	128	23	62	0.53262	0.99794
ARVCF	22:19969895-20016823	15595	126	27	43	0.532917	0.99794
PNPLA1	6:36243167-36308595,6:36243167-36308595,6:36270459-36308595	15595	95	18	22	0.532927	0.99794
SLC25A41	19:6426036-6433779,19:6426036-6433779,19:6426036-6433779	15595	107	23	390	0.532954	0.99794
NOS2	17:27756765-27800529	15595	188	41	117	0.533123	0.99794
DDX31	9:132592996-132663326,9:132592996-132663417,9:132592996-132670401,9:132592996-132670401,9:132592996-132670401,9:132592996-132670401,9:132637862-132670401,9:132658086-132670401	15595	97	19	21	0.533148	0.99794
PRPF8	17:1650628-1684867	15595	305	29	37	0.53371	0.99794
ME3	11:86441107-86672198,11:86441107-86672198,11:86441107-86672385,11:86441107-86672636,11:86441107-86672636,11:86441107-86672636,11:86441107-86672636,11:86441107-86672636	15595	99	19	27	0.533868	0.99794
AQP2	12:49950740-49958881	15595	80	12	22	0.53392	0.99794
IL4I1	19:49889655-49896887,19:49889655-49929539,19:49889655-49929539,19:49889655-49929539,19:49889655-49929539	15595	111	20	66	0.533934	0.99794
ATP1A4	1:160151561-160186977,1:160177410-160186977	15595	396	88	637	0.534178	0.99794
NSD2	4:1871392-1982192,4:1892781-1942575,4:1892781-1982203,4:1892781-1982203,4:1892781-1982207,4:1900625-1948818	15595	79	11	24	0.534195	0.99794
ATP6AP1L	5:82278649-82319932,5:82278649-82319932,5:82278649-82319932,5:82278649-82319932,5:82279461-82319932	15595	18	2	348	0.534201	0.99794
DLEC1	3:38039204-38122741,3:38039204-38122741,3:38039204-38122741	15595	137	29	225	0.534249	0.99794
TRMT13	1:100133149-100150498,1:100133149-100150498	15595	39	10	26	0.53426	0.99794
PRSS3	9:33750465-33799231,9:33750465-33799231,9:33750820-33799231,9:33795560-33799231	15595	57	12	56	0.534339	0.99794
AMPD1	1:114673098-114695618,1:114673098-114695618	15595	233	49	269	0.53436	0.99794
TBC1D8	2:101007227-101151447,2:101007227-101151447,2:101007227-101151447	15595	107	20	30	0.534447	0.99794
MRRF	9:122264602-122325315,9:122264602-122325315,9:122264602-122325315,9:122264602-122325315,9:122264602-122325315,9:122264602-122325315,9:122264602-122325315,9:122264602-122325315,9:122264881-122331335	15595	29	8	29	0.534588	0.99794
POMGNT1	1:46188680-46197499,1:46188680-46197499,1:46188680-46198449,1:46188680-46220305	15595	184	35	74	0.534856	0.99794
SHPRH	6:145884808-145964097,6:145884808-145964358	15595	203	20	61	0.535159	0.99794
NBPF10	1:146064698-146144804,1:146064698-146144804	15595	36	12	61	0.535188	0.99794
EPB41L2	6:130839347-130970483,6:130839347-130970483,6:130839347-130970483,6:130839347-130970483,6:130839347-130970483,6:130839347-131000767,6:130839347-131013609,6:130839347-131063245,6:130839347-131063322,6:130839347-131063322,6:130839347-131063322,6:130839347-131063322,6:130839347-131063322,6:130839347-131063322,6:130839347-131063322,6:130839347-131063322,6:130839347-131063322,6:130839347-131063322,6:130839347-131063322,6:130839347-131063322,6:130839347-131063322,6:130839347-131063322,6:130839347-131063322	15595	189	40	165	0.535633	0.99794
GSG1	12:13084584-13095675,12:13084584-13095675,12:13084584-13095675,12:13084584-13095675,12:13084584-13103667,12:13084584-13103667,12:13084584-13103667,12:13084584-13103667,12:13084584-13103667,12:13084584-13103667,12:13084584-13103667,12:13084584-13103667,12:13084584-13103667,12:13084584-13103667,12:13102414-13103667,12:13102414-13103667,12:13084584-13095675	15595	26	7	186	0.535642	0.99794
LOC100131047	6:38906494-38953107	15595	187	37	149	0.535879	0.99794
CHML	1:241628864-241635930	15595	116	19	51	0.535881	0.99794
LOC105377372	4:112515378-112546884	15595	53	10	25	0.535969	0.99794
PTPRZ1	7:121873104-122062036,7:121873104-122062036,7:121873160-122062036	15595	163	18	25	0.536162	0.99794
GLIPR1L2	12:75391069-75424040,12:75391069-75432397,12:75391088-75432688	15595	27	6	29	0.536317	0.99794
GATC	12:120446437-120463753,12:120446443-120463748	15595	21	5	24	0.536319	0.99794
GFRAL	6:55327468-55402493	15595	46	10	52	0.536328	0.99794
WNT1	12:48978452-48982613	15595	75	10	49	0.536375	0.99794
CA12	15:63321377-63381846,15:63321377-63382166,15:63323530-63382110,15:63323530-63382110	15595	61	15	80	0.536394	0.99794
CPQ	8:96645241-97143501	15595	56	12	26	0.536495	0.99794
CSMD3	8:112222929-113377153,8:112222929-113436939,8:112222929-113436939,8:112222929-113437013	15595	379	70	232	0.536662	0.99794
AKR1A1	1:45550782-45570051,1:45550782-45570051,1:45550782-45570051,1:45550782-45570051	15595	41	10	85	0.537023	0.99794
RNPC3	1:103525698-103555237	15595	39	12	249	0.537035	0.99794
RAD52	12:911735-949722,12:911735-949722,12:911735-949722,12:911735-990041,12:916205-949722,12:925449-933076	15595	50	5	297	0.537124	0.99794
UBOX5-AS1	20:3106910-3150867	15595	94	16	21	0.537139	0.99794
UBOX5	20:3107572-3159865,20:3107572-3159910,20:3107572-3159910	15595	94	16	21	0.537139	0.99794
ADCK2	7:140672944-140695110	15595	71	12	201	0.537218	0.99794
CYP3A4	7:99756959-99784188,7:99756966-99784184	15595	87	24	50	0.537383	0.99794
TRAF3IP3	1:209756031-209779657,1:209756031-209782323,1:209756052-209782310,1:209758497-209782323,1:209768487-209779657	15595	40	7	76	0.53759	0.99794
MEOX2	7:15611211-15686683	15595	53	13	243	0.537695	0.99794
LDB3	10:86668563-86700053,10:86666787-86700050,10:86666787-86700050,10:86666787-86736072,10:86668510-86700050,10:86668510-86700050,10:86668510-86700050,10:86668510-86736072,10:86668510-86736072,10:86668510-86736072,10:86668510-86736072,10:86668510-86736072	15595	124	25	65	0.537844	0.99794
RCC1L	7:75027119-75073881,7:75042160-75073803,7:75042182-75073802,7:75056514-75073881	15595	118	17	25	0.537955	0.99794
POLL	10:101578881-101588257,10:101578881-101588270,10:101578881-101588270,10:101578881-101588270,10:101578881-101588270	15595	69	13	109	0.538201	0.99794
GRM7	3:6861114-7741531,3:6861114-7741533	15595	191	26	30	0.538311	0.99794
KNTC1	12:122527248-122626396	15595	198	39	67	0.538384	0.99794
AAGAB	15:67200674-67254736,15:67200674-67254736,15:67200674-67255198	15595	68	12	32	0.538549	0.99794
STRIP2	7:129434431-129488398,7:129434432-129483631	15595	143	38	111	0.538803	0.99794
NOBOX	7:144397239-144410227	15595	80	16	63	0.538837	0.99794
ESYT2	7:158730996-158829509,7:158730996-158829509	15595	121	25	75	0.538876	0.99794
NFS1	20:35668051-35699352,20:35668687-35699365,20:35668687-35699365	15595	122	32	318	0.539047	0.99794
PARP3	3:51942304-51948867,3:51942304-51948867	15595	64	14	60	0.539156	0.99794
VARS	6:31777519-31795752	15595	129	19	22	0.53916	0.99794
CCT5	5:10249920-10266412,5:10249920-10266412,5:10250279-10266389,5:10250536-10266412,5:10250536-10266412	15595	115	21	38	0.539199	0.99794
HEATR6	17:60043190-60078931	15595	126	27	61	0.539364	0.99794
CSAD	12:53157662-53164493,12:53157662-53180646,12:53157662-53180909	15595	72	13	39	0.539411	0.99794
KIAA2026	9:5919021-6008482	15595	80	11	49	0.539797	0.99794
ARL13B	3:93980138-94055281,3:93980138-94055281,3:93980138-94055678,3:93980138-94055678,3:93980138-94055678,3:93980138-94055678,3:93980138-94055678	15595	95	24	40	0.540004	0.99794
NKX3-2	4:13540829-13544490	15595	63	5	37	0.540453	0.99794
NID1	1:235975831-236065090	15595	223	56	207	0.540661	0.99794
AK3	9:4709555-4726227,9:4709555-4741202,9:4709555-4741309,9:4709555-4741799,9:4709555-4742043	15595	83	15	34	0.540729	0.99794
RD3	1:211476521-211492917,1:211476521-211492917	15595	11	3	22	0.54096	0.99794
CYP7A1	8:58490177-58500163	15595	76	22	37	0.540999	0.99794
CEP152	15:48737937-48811069,15:48737937-48811146	15595	102	17	46	0.54112	0.99794
SLC4A1AP	2:27663470-27694980	15595	97	14	45	0.541218	0.99794
PTGR1	9:111549721-111599855,9:111562566-111599647,9:111562966-111599431	15595	49	15	88	0.541286	0.99794
LOC100507557	6:145734868-145886585,6:145814875-145886585,6:145814875-145886585	15595	73	16	56	0.541321	0.99794
ITGAX	16:31355133-31382997,16:31355133-31382997	15595	127	19	29	0.541329	0.99794
GPRC5D-AS1	12:12927725-12980562,12:12927725-12980562,12:12927725-12980562,12:12927725-12980562,12:12927725-12984642,12:12927725-13022498,12:12979836-12984642	15595	60	13	247	0.541382	0.99794
RIMBP3	22:18606126-18611919	15595	36	16	326	0.54153	0.99794
MPDZ	9:13105703-13279564,9:13105703-13279564,9:13105703-13279564,9:13105703-13279713	15595	270	49	512	0.541552	0.99794
MTFMT	15:65001511-65029639	15595	66	17	144	0.541577	0.99794
NFATC3	16:68085365-68229259,16:68085365-68229259,16:68085369-68229259	15595	84	18	35	0.541751	0.99794
AGXT	2:240868823-240880500	15595	169	35	291	0.541848	0.99794
PRAMEF2	1:12857085-12861909	15595	18	5	42	0.542033	0.99794
IFT80	3:160256985-160383766,3:160256985-160399225,3:160256985-160399532	15595	108	14	23	0.542042	0.99794
ASIC3	7:151048291-151052756,7:151048291-151052756,7:151048291-151052756,7:151048530-151052754	15595	84	16	135	0.542069	0.99794
ITGA2B	17:44372180-44389601	15595	131	23	35	0.542267	0.99794
DPP7	9:137110545-137114733	15595	127	29	204	0.542358	0.99794
ADGRE2	19:14732391-14778560,19:14732696-14776927	15595	102	28	226	0.542404	0.99794
LHCGR	2:48686773-48755724	15595	159	27	58	0.542727	0.99794
POU6F2	7:38978008-39464791,7:38978008-39464791	15595	113	22	42	0.542777	0.99794
LNX1	4:53460269-53558269,4:53460269-53591586	15595	87	18	33	0.542907	0.99794
MYO10	5:16661906-16936288	15595	444	84	143	0.543054	0.99794
UPK3A	22:45284948-45295874,22:45284986-45295874	15595	55	14	43	0.543071	0.99794
DCST1-AS1	1:155045191-155051165,1:155045191-155063991	15595	128	34	52	0.543631	0.99794
NAGA	22:42058333-42070842,22:42058333-42070842,22:42058333-42070842	15595	138	35	246	0.543789	0.99794
KLHL29	2:23385178-23708606	15595	83	15	92	0.543839	0.99794
DRD4	11:637304-640705	15595	98	17	46	0.543894	0.99794
FGF22	19:639894-643703,19:639925-643604	15595	54	12	91	0.543944	0.99794
MTHFD1	14:64388352-64460025,14:64388352-64460025	15595	120	16	40	0.544137	0.99794
ACTN2	1:236686453-236764627,1:236686453-236764627,1:236686453-236764627	15595	168	31	60	0.544314	0.99794
RHBDL2	1:38885805-38929513,1:38885806-38941830	15595	26	4	90	0.544318	0.99794
MICALL2	7:1434358-1459470	15595	139	25	32	0.54444	0.99794
AOX1	2:200586013-200671494	15595	215	44	112	0.544453	0.99794
OTUD7B	1:149937811-150010726	15595	42	6	26	0.544693	0.99794
NUP35	2:183117489-183161684,2:183124354-183161684,2:183124354-183161684,2:183124442-183161680	15595	36	6	22	0.545094	0.99794
FAHD2A	2:95402707-95416616	15595	77	16	29	0.545199	0.99794
KCNK6	19:38319844-38332076	15595	37	7	29	0.545629	0.99794
PAPPA	9:116153790-116402321	15595	121	19	42	0.545638	0.99794
ALAS1	3:52198082-52214327,3:52198082-52214327,3:52198082-52214327,3:52198159-52214327	15595	173	38	225	0.545695	0.99794
CADPS2	7:122318410-122886460,7:122318423-122886460,7:122318423-122886460,7:122318423-122886460,7:122318423-122886460,7:122318423-122886460,7:122318423-122886460,7:122318423-122886460,7:122318423-122886460,7:122318423-122886460,7:122318423-122886460,7:122318423-122886460,7:122318423-122886460,7:122318423-122886759,7:122318423-122886759	15595	221	43	295	0.545791	0.99794
GK2	4:79406352-79408218	15595	77	14	71	0.54589	0.99794
SMCO1	3:196506876-196515366,3:196506878-196515346	15595	8	3	37	0.546177	0.99794
GHR	5:42423438-42721878,5:42424451-42721878,5:42424451-42721878,5:42424991-42721878,5:42548042-42721878,5:42548212-42721878,5:42549555-42721878,5:42550079-42721878,5:42565460-42721878,5:42565863-42721878,5:42565863-42721878	15595	110	23	221	0.546226	0.99794
GCLC	6:53497340-53545101,6:53497340-53545129	15595	95	17	29	0.546428	0.99794
GPATCH3	1:26890487-26900467	15595	65	14	59	0.546764	0.99794
ATP2A1	16:28878487-28904509,16:28878487-28904509,16:28880042-28904509	15595	365	80	128	0.546767	0.99794
ATAD2	8:123319850-123396447	15595	159	29	201	0.547339	0.99794
ZNHIT3	17:36486626-36495821,17:36486626-36495821,17:36486626-36495821,17:36486626-36495821,17:36486626-36499310,17:36486626-36499310,17:36486680-36495821	15595	61	14	34	0.54742	0.99794
TRMT61B	2:28849820-28870309	15595	48	13	31	0.547715	0.99794
AFG1L	6:108294873-108525784,6:108294873-108525784,6:108294873-108525784	15595	98	23	88	0.547802	0.99794
TRMT1	19:13104899-13116657,19:13104899-13116657,19:13104899-13116771,19:13104899-13116771,19:13104899-13116771,19:13104899-13116771	15595	91	16	24	0.547968	0.99794
MAP3K2	2:127298668-127343229	15595	36	10	22	0.548506	0.99794
KIF12	9:114091637-114099057	15595	77	19	30	0.548517	0.99794
NOS3	7:150991016-151014588,7:150993803-151003935,7:150993803-151003935,7:150993803-151003935	15595	214	35	49	0.548548	0.99794
TPTE	21:10521513-10606270,21:10521513-10606270,21:10521513-10606270,21:10521513-10606270	15595	25	15	468	0.548562	0.99794
NMD3	3:161221289-161252007,3:161221289-161253532	15595	63	14	35	0.548564	0.99794
GART	21:33503930-33542889,21:33503930-33542892,21:33503932-33542117,21:33524009-33542158	15595	148	31	62	0.548599	0.99794
AP1M2	19:10572670-10587315,19:10572670-10587315	15595	79	21	61	0.548642	0.99794
TMPRSS2	21:41464550-41508065,21:41464304-41508158	15595	101	18	29	0.548677	0.99794
BRINP2	1:177170957-177282422	15595	78	14	50	0.548793	0.99794
RMDN1	8:86472348-86508686,8:86472348-86508780,8:86472348-86508780,8:86472348-86514348	15595	48	9	25	0.548941	0.99794
UNC13D	17:75827225-75844717	15595	181	35	295	0.548968	0.99794
C1orf74	1:209779207-209784559	15595	32	7	46	0.549009	0.99794
SOSTDC1	7:16461480-16465738	15595	45	8	110	0.549546	0.99794
ASB16-AS1	17:44175973-44186717,17:44175973-44186717	15595	52	12	27	0.549608	0.99794
ASIC4	2:219514169-219538772,2:219514169-219538772	15595	87	20	63	0.549625	0.99794
CCDC9B	15:40331451-40340967	15595	56	15	81	0.550004	0.99794
TANC1	2:158968633-159091804,2:158968633-159232659,2:158968633-159232659,2:158968633-159232659,2:158968633-159232659,2:158968633-159232659,2:158968639-159232659	15595	185	41	105	0.550029	0.99794
P2RX2	12:132618779-132622386,12:132618779-132622386,12:132618779-132622386,12:132618779-132622386,12:132618779-132622386,12:132618779-132622386,12:132618779-132622386,12:132618779-132622386	15595	61	11	31	0.55007	0.99794
LOC100294362	17:80351830-80415168	15595	121	23	25	0.550152	0.99794
SLC20A2	8:42416461-42541512,8:42416461-42542213,8:42416474-42501231	15595	130	26	78	0.550185	0.99794
GJA8	1:147902819-147909268	15595	113	28	207	0.55026	0.99794
PDIA5	3:123067008-123162106,3:123067024-123162104	15595	61	7	77	0.550294	0.99794
TSR3	16:1349239-1351878	15595	72	12	31	0.550412	0.99794
ACP5	19:11574659-11577645,19:11574659-11578194,19:11574659-11578780,19:11574659-11579008,19:11574659-11579008	15595	54	14	25	0.551463	0.99794
GALNT4	12:89519412-89524796	15595	105	23	34	0.551812	0.99794
GJB7	6:87282978-87329278	15595	49	14	87	0.551903	0.99794
ZSWIM5	1:45016398-45206605	15595	107	11	175	0.551983	0.99794
CDC25C	5:138285264-138331877,5:138285264-138331877,5:138285264-138331877,5:138285264-138331877,5:138285264-138338355,5:138285264-138338355,5:138285264-138338355,5:138285268-138331804	15595	49	9	22	0.552117	0.99794
OC90	8:132024215-132059382	15595	44	9	73	0.552182	0.99794
SLC35B3	6:8413066-8435567,6:8413066-8435567,6:8413066-8435567,6:8413066-8435567	15595	60	16	29	0.552735	0.99794
EVI5	1:92508695-92785106,1:92508695-92785106,1:92508695-92792404,1:92508695-92792404	15595	73	13	24	0.55282	0.99794
TK1	17:78174078-78187204,17:78174078-78187204,17:78174090-78187052	15595	37	5	80	0.552979	0.99794
SDHA	5:218222-257082,5:218222-257082,5:218319-257082	15595	223	52	117	0.552979	0.99794
LHX4-AS1	1:180269662-180274681	15595	72	16	26	0.553144	0.99794
SEC24B	4:109433714-109540459,4:109433714-109540459,4:109433714-109540459,4:109433714-109540459,4:109433714-109540459	15595	144	22	64	0.553212	0.99794
RTRAF	14:51989545-52010694	15595	72	16	27	0.55343	0.99794
GJA9-MYCBP	1:38862489-38881626,1:38862489-38881626,1:38862489-38881626,1:38862489-38881626,1:38862489-38881626	15595	74	15	160	0.553527	0.99794
LOC105378663	1:38873400-38876226	15595	69	15	160	0.553527	0.99794
GJA9	1:38874066-38881626	15595	69	15	160	0.553527	0.99794
TRIM49	11:89797654-89808575	15595	13	1	75	0.553598	0.99794
TPSB2	16:1228335-1230184	15595	41	13	210	0.553613	0.99794
NEU3	11:74988643-74995038,11:74988643-75010907,11:74988643-75010907,11:74988643-75010907,11:74988932-74990146,11:74988932-74995038,11:74988932-75010907,11:74988932-75010907,11:74988932-75010907	15595	81	21	34	0.553864	0.99794
THTPA	14:23511759-23559581,14:23512809-23559581,14:23555981-23559581,14:23555981-23559581,14:23555981-23559581,14:23555981-23559581,14:23555981-23559581,14:23555981-23559581,14:23555981-23559581	15595	257	50	103	0.553914	0.99794
PDE4C	19:18207960-18224493,19:18207960-18226475,19:18207960-18234379,19:18207960-18248200	15595	151	38	75	0.553979	0.99794
RTCA	1:100266157-100292769,1:100266157-100292769	15595	61	16	29	0.554367	0.99794
LIPT1	2:99154954-99163150,2:99154954-99163150,2:99154954-99163150,2:99154954-99163150,2:99154966-99163137,2:99155073-99163150,2:99155073-99163150	15595	57	12	73	0.554479	0.99794
COL1A2	7:94394560-94431232	15595	269	47	207	0.554505	0.99794
KRT84	12:52377811-52385633	15595	131	31	286	0.554521	0.99794
PLCG2	16:81779290-81962685	15595	157	26	49	0.554822	0.99794
PRRT2	16:29812087-29815881,16:29812087-29815881,16:29812192-29815881	15595	31	8	37	0.555227	0.99794
GOLGA8B	15:34525282-34536021,15:34525282-34583570	15595	8	2	23	0.555273	0.99794
PROC	2:127418419-127429246	15595	129	29	55	0.555386	0.99794
NIPAL3	1:24413486-24472983,1:24415749-24454824,1:24415749-24466343,1:24415749-24472983,1:24415749-24472983,1:24415749-24472983,1:24415749-24472983,1:24415749-24472983,1:24415749-24472983,1:24415749-24472983,1:24415749-24472983,1:24415749-24472983,1:24415749-24472983,1:24415749-24472983,1:24415749-24472983,1:24415749-24472983,1:24415749-24472983,1:24415801-24472976,1:24416024-24472983	15595	120	28	50	0.555481	0.99794
CD5L	1:157827070-157841844,1:157830910-157841808	15595	35	5	99	0.555616	0.99794
ZFHX2	14:23520856-23551765	15595	234	42	89	0.555639	0.99794
SLC5A9	1:48222684-48248644,1:48222684-48248644	15595	249	53	279	0.555644	0.99794
NGLY1	3:25718943-25783443,3:25718943-25783498,3:25718943-25783498,3:25718943-25790039	15595	99	14	45	0.555694	0.99794
CATIP-AS2	2:218326240-218357966	15595	116	34	140	0.556004	0.99794
CNTN2	1:205042936-205078272,1:205043123-205078272,1:205043211-205078289	15595	114	29	102	0.556277	0.99794
SLK	10:103967139-104029233,10:103967184-104029233	15595	93	12	67	0.55629	0.99794
EIF2B2	14:75002920-75012366	15595	97	24	67	0.556294	0.99794
GOLGA6L4	15:84235772-84245368,15:84428348-84516847	15595	9	3	209	0.556334	0.99794
FNDC4	2:27491882-27495200	15595	23	5	22	0.556398	0.99794
HACL1	3:15560703-15601852,3:15560703-15601852,3:15560703-15601852,3:15560703-15601852,3:15560703-15601852	15595	95	20	71	0.55651	0.99794
SLC25A15	13:40789610-40812460	15595	75	13	60	0.556629	0.99794
HERC4	10:67921898-68075346,10:67921898-68075346,10:67921898-68075346,10:67921898-68075346,10:68069001-68075346	15595	70	17	26	0.556676	0.99794
CNGB3	8:86573934-86743675	15595	179	43	197	0.556835	0.99794
EZR	6:158765740-158818308,6:158765747-158819368	15595	151	31	55	0.556862	0.99794
LIPN	10:88761405-88778242	15595	95	20	70	0.556919	0.99794
TNS4	17:40475835-40501623	15595	81	17	48	0.557011	0.99794
TSC1	9:132891347-132944633,9:132891347-132944633,9:132891347-132944633,9:132891347-132944633	15595	162	25	39	0.557139	0.99794
SORBS3	8:22551737-22575495,8:22565665-22575495	15595	66	16	28	0.557342	0.99794
DUS2	16:68022943-68079323,16:68022943-68079323,16:68023283-68079319	15595	75	14	83	0.557408	0.99794
NSD3	8:38269704-38382271,8:38316416-38382272	15595	153	35	304	0.558046	0.99794
CACHD1	1:64470128-64693058,1:64505913-64693058	15595	84	17	27	0.558049	0.99794
CYP2J2	1:59893307-59926773,1:59893307-59926798,1:59893307-59926798	15595	104	18	72	0.558733	0.99794
GUSB	7:65960685-65982213,7:65960685-65982314,7:65960685-65982314,7:65960685-65982314,7:65960685-65982314	15595	197	29	92	0.558751	0.99794
NR1I3	1:161229665-161238210,1:161229665-161238210,1:161229665-161238210,1:161229665-161238210,1:161229665-161238210,1:161229665-161238210,1:161229665-161238210,1:161229665-161238210,1:161229665-161238210,1:161229665-161238210,1:161229665-161238210,1:161229665-161238210,1:161229665-161238210,1:161229665-161238210,1:161229665-161238210	15595	99	16	42	0.558974	0.99794
CCDC63	12:110846959-110907535,12:110846959-110907535,12:110846959-110907535	15595	45	11	61	0.558988	0.99794
SGSM2	17:2337500-2381054,17:2337513-2381054,17:2337513-2381054	15595	96	14	37	0.559055	0.99794
GAMT	19:1397025-1401570,19:1397810-1401570	15595	88	25	214	0.559286	0.99794
TMEM62	15:43133114-43185143,15:43133114-43185143,15:43133114-43185143,15:43133114-43185143,15:43133114-43185143,15:43133114-43185143,15:43133114-43185143,15:43133114-43185143,15:43133114-43185143,15:43133523-43185143,15:43133523-43185143,15:43133523-43185143,15:43133523-43185143,15:43133523-43185143,15:43133523-43185143,15:43133523-43185143,15:43133523-43185143,15:43133523-43185143,15:43133523-43185143,15:43133523-43185143,15:43133523-43185143,15:43133523-43185143,15:43133523-43185143,15:43133523-43185143,15:43133523-43185143,15:43133523-43185143,15:43133523-43185143,15:43133523-43185143,15:43133523-43185143,15:43133523-43185143,15:43133523-43185143,15:43133523-43185143,15:43133523-43185143,15:43133523-43185143,15:43133585-43185143	15595	85	17	101	0.559686	0.99794
PTGES3L-AARSD1	17:42950525-42980003,17:42950525-42980528	15595	85	12	41	0.559843	0.99794
FIBCD1	9:130902437-130939068,9:130902439-130939247	15595	117	42	258	0.559886	0.99794
DENND3	8:141128611-141143006,8:141128611-141193679,8:141128611-141195804,8:141128611-141195804,8:141128611-141195804	15595	85	15	112	0.560163	0.99794
NADSYN1	11:71453170-71501535	15595	195	44	121	0.560198	0.99794
CD1B	1:158327949-158331531	15595	30	7	84	0.560248	0.99794
LIG4	13:108207443-108214782,13:108207443-108215305,13:108207443-108215401,13:108207443-108215401,13:108207443-108215401,13:108207443-108215534,13:108207443-108215534,13:108207443-108218368,13:108207443-108218368,13:108207443-108218368,13:108207443-108218368	15595	114	17	39	0.560255	0.99794
RSPH10B	7:5926145-5970683,7:6754108-6798765	15595	58	28	328	0.560299	0.99794
RSPH10B2	7:5926145-5970683,7:6754108-6798765	15595	58	28	328	0.560299	0.99794
PARVB	22:43999210-44169232,22:44024276-44169232,22:44026303-44169232,22:44069116-44169232	15595	87	13	31	0.560332	0.99794
SLC25A27	6:46652914-46678190,6:46652914-46678190,6:46652974-46678190	15595	81	8	31	0.560361	0.99794
PRPS1L1	7:18026770-18027846	15595	108	22	44	0.560374	0.99794
TRAPPC9	8:139727725-140457762,8:139727725-140457762,8:139727725-140458579	15595	138	32	66	0.560394	0.99794
PM20D2	6:89146054-89165565	15595	71	15	21	0.560468	0.99794
CLSTN1	1:9729020-9824526,1:9729020-9824526,1:9729020-9824526	15595	77	16	25	0.560626	0.99794
SLC26A10	12:57619909-57626151	15595	174	35	520	0.560635	0.99794
SIX1	14:60644698-60649437	15595	71	13	26	0.560652	0.99794
CASTOR3	7:100200654-100272232,7:100200654-100272232,7:100200654-100272232,7:100208935-100272232	15595	61	9	41	0.560707	0.99794
NOX4	11:89324353-89490741,11:89324353-89490978,11:89324353-89491375,11:89324353-89491565,11:89324353-89491565,11:89324353-89492219,11:89324353-89589611,11:89488852-89491565	15595	190	35	209	0.560907	0.99794
ANO10	3:43366325-43621926,3:43366325-43621926,3:43366325-43622077,3:43366325-43622077,3:43366325-43622077,3:43366325-43622077,3:43366325-43622077,3:43366325-43622077,3:43366325-43622077,3:43366325-43622077,3:43366325-43691594,3:43366325-43691594	15595	130	25	84	0.561122	0.99794
PON2	7:95404861-95435028,7:95404861-95435072	15595	43	8	55	0.561189	0.99794
CACNB2	10:18140676-18541759,10:18140676-18541759,10:18140676-18541759,10:18140812-18541759,10:18140812-18541759,10:18140812-18541759,10:18260566-18541759,10:18260654-18541759,10:18340684-18541759,10:18400583-18541759	15595	156	30	125	0.561401	0.99794
P3H2	3:189956727-190120897,3:189956727-190122437	15595	139	28	39	0.561466	0.99794
LAP3	4:17577303-17607967	15595	96	11	32	0.561703	0.99794
CLDN10	13:95433598-95579756,13:95433598-95579756,13:95552719-95579759	15595	65	14	29	0.561784	0.99794
NUP214	9:131125560-131234670,9:131125585-131234663,9:131190114-131234670	15595	183	29	75	0.562128	0.99794
C11orf65	11:108308518-108467531,11:108308518-108467531,11:108331198-108467531,11:108382754-108467529	15595	292	45	219	0.562199	0.99794
WDR81	17:1716522-1738599,17:1716522-1738599,17:1724539-1738599,17:1724830-1738599	15595	202	39	215	0.56224	0.99794
SCTR	2:119439842-119524452	15595	70	14	21	0.562296	0.99794
CHDH	3:53812334-53846419	15595	133	22	46	0.562317	0.99794
PCDHB8	5:141177789-141180500	15595	27	6	118	0.562404	0.99794
ZCRB1	12:42312085-42326094	15595	47	9	28	0.562439	0.99794
KLHL35	11:75422393-75430629	15595	157	40	343	0.562545	0.99794
LIG1	19:48115444-48170344,19:48115444-48170603,19:48115444-48170603,19:48115444-48170603,19:48115444-48170603,19:48115444-48170603,19:48115444-48170603,19:48115444-48170603,19:48115444-48170603,19:48115444-48170603,19:48115444-48170603	15595	138	29	49	0.562596	0.99794
SEC24C	10:73744371-73772161,10:73744372-73772175	15595	138	31	101	0.562611	0.99794
HR	8:22114418-22131052,8:22114418-22131052	15595	122	18	30	0.562647	0.99794
UBXN6	19:4445005-4455298,19:4445005-4457794	15595	43	7	36	0.562699	0.99794
GALNT16	14:69259963-69354473,14:69260157-69354466	15595	112	19	81	0.562732	0.99794
KIR3DL3	19:54724446-54736536	15595	27	6	25	0.562792	0.99794
PHB2	12:6965351-6970753,12:6965351-6970753	15595	73	15	36	0.562951	0.99794
ACTRT3	3:169766922-169769561	15595	73	7	266	0.563001	0.99794
ZMPSTE24	1:40258235-40294180	15595	98	17	35	0.563151	0.99794
AZIN2	1:33081112-33120531,1:33081112-33120531,1:33081112-33120531,1:33081112-33120531,1:33081112-33120531,1:33081128-33120531,1:33081128-33120531,1:33081128-33120531,1:33081128-33120531,1:33081152-33123492,1:33082177-33101892,1:33082177-33101892,1:33082177-33120531,1:33082177-33120531	15595	56	10	22	0.563226	0.99794
UGT2B10	4:68815992-68832017,4:68815992-68832017,4:68815993-68832023,4:69004576-69020396,4:69004576-69020397,4:69004576-69020397	15595	29	13	37	0.563445	0.99794
FERMT3	11:64206679-64223891,11:64206679-64223891	15595	106	28	257	0.563519	0.99794
EFCAB13	17:47323954-47441311,17:47323960-47430710	15595	76	11	31	0.563523	0.99794
NEFM	8:24913760-24919093,8:24914941-24919093	15595	164	21	67	0.563871	0.99794
CYP4V2	4:186191566-186213463	15595	133	29	242	0.563891	0.99794
TADA3	3:9779963-9793011,3:9779963-9793011,3:9779963-9793011,3:9783127-9793011	15595	28	8	25	0.563923	0.99794
FHIT	3:59747276-61251452,3:59747277-60081127,3:59747277-60081127,3:59747277-61251461,3:59747277-61251461,3:59747277-61251461,3:59747277-61251461,3:59747277-61251461,3:60699791-61251461,3:60888246-61251461	15595	66	13	33	0.563987	0.99794
MTRF1	13:41216368-41263576,13:41216368-41312038,13:41216368-41312038,13:41216368-41312038	15595	60	10	23	0.564056	0.99794
ZNF396	18:35366694-35377337,18:35366696-35377337,18:35366696-35377337,18:35373293-35377337	15595	14	3	71	0.564274	0.99794
NBPF4	1:108223340-108244081	15595	8	5	67	0.564352	0.99794
UNC5D	8:35235474-35796540,8:35544391-35796550	15595	64	9	51	0.56438	0.99794
ERI2	16:20780192-20806473,16:20796340-20806472	15595	127	25	121	0.564407	0.99794
SOGA3	6:127438405-127519355	15595	86	12	46	0.564437	0.99794
SULT1C4	2:108377910-108388970,2:108377910-108388970,2:108377910-108388970,2:108377953-108388989	15595	41	8	304	0.564569	0.99794
NNT	5:43602688-43705566,5:43603126-43705566,5:43603179-43707396	15595	268	48	291	0.564611	0.99794
GYS1	19:48968124-48993353,19:48968124-48993353,19:48968129-48993309	15595	198	38	87	0.564794	0.99794
PALD1	10:70478766-70568450	15595	71	10	37	0.564823	0.99794
RBPJL	20:45306839-45317824,20:45306842-45317824,20:45306842-45317824	15595	102	25	31	0.564905	0.99794
C4orf17	4:99511020-99542303	15595	27	8	27	0.564939	0.99794
NR5A2	1:200027601-200177422,1:200027709-200177415,1:200042824-200177422	15595	84	14	34	0.564958	0.99794
C7	5:40909251-40984640	15595	158	28	53	0.564963	0.99794
CDC42BPG	11:64823051-64844653	15595	163	32	79	0.565181	0.99794
TSPAN2	1:115048010-115089500,1:115048010-115089500,1:115048010-115089503	15595	60	10	34	0.565182	0.99794
PPIE	1:39738844-39756769,1:39738844-39756769,1:39738844-39756769,1:39738844-39763914,1:39738844-39763914,1:39738844-39763914	15595	76	10	54	0.565409	0.99794
FAM20A	17:68535115-68558427,17:68535115-68600954,17:68535115-68601367	15595	97	20	54	0.565658	0.99794
RGS9	17:65137337-65210662,17:65137337-65227703,17:65137369-65227703	15595	64	9	25	0.565663	0.99794
METTL23	17:76726829-76733881,17:76726829-76733881,17:76726829-76733881,17:76726829-76733881,17:76726829-76733881,17:76726829-76733881,17:76726829-76733881,17:76726829-76733881,17:76726829-76733881,17:76726829-76733881	15595	46	8	43	0.565772	0.99794
HTR3E	3:184097063-184106995,3:184097063-184106995,3:184100178-184106995,3:184100178-184106995,3:184100178-184106995	15595	68	10	45	0.565776	0.99794
PLCD3	17:45108958-45132515	15595	104	16	29	0.566281	0.99794
WASHC4	12:105107713-105169134,12:105107713-105169134	15595	111	30	157	0.566437	0.99794
AHCTF1	1:246839097-246931424,1:246839097-246931978,1:246839097-246931978,1:246839097-246931978	15595	41	4	44	0.566537	0.99794
COL25A1	4:108808725-109302658,4:108810720-109302367,4:108823882-109302367,4:108823882-109302643	15595	141	25	40	0.566542	0.99794
PMPCA	9:136410572-136423761,9:136410572-136423761,9:136410657-136423761	15595	83	14	21	0.566555	0.99794
YIF1A	11:66284579-66289143,11:66284579-66289167	15595	50	9	31	0.566754	0.99794
CIB1	15:90230244-90234047,15:90230244-90234047,15:90230244-90234155,15:90230244-90265759	15595	171	39	86	0.566966	0.99794
HERC6	4:88378738-88443097,4:88378738-88443097	15595	135	25	36	0.567677	0.99794
ZNF215	11:6926360-6958047,11:6926360-6958047,11:6926360-6958047,11:6926360-6958047,11:6926360-6958047,11:6926360-6958047,11:6926360-6958047,11:6926360-6988830,11:6926425-6958047,11:6927661-6984630	15595	29	4	77	0.567774	0.99794
MIS18BP1	14:45203189-45253202	15595	61	8	21	0.567987	0.99794
TEX15	8:30831543-30913012,8:30848726-30888706	15595	163	35	147	0.568101	0.99794
IHH	2:219054423-219060921	15595	104	19	39	0.568141	0.99794
TACC2	10:121989162-122254542,10:121989173-122254545,10:121989173-122254545,10:121989173-122254545,10:122113038-122254545,10:122163425-122254545,10:122163425-122254545,10:122163425-122254545	15595	96	24	35	0.568142	0.99794
SERPINB13	18:63587299-63599199,18:63587299-63599199,18:63587299-63599199,18:63587299-63599199,18:63587299-63599199,18:63587299-63599199	15595	70	15	29	0.568303	0.99794
CABP7	22:29720002-29731831	15595	37	9	22	0.56833	0.99794
BBX	3:107522935-107811329,3:107522935-107811329,3:107522961-107811339	15595	122	15	161	0.56841	0.99794
LOC100288637	15:30646114-30773006,15:30658716-30773006,15:30658716-30773006,15:31626069-32423209	15595	91	28	90	0.568478	0.99794
SRR	17:2303942-2325264,17:2303949-2325260	15595	115	26	62	0.568628	0.99794
PSMD9	12:121888730-121917865,12:121888730-121917865,12:121888730-121917865	15595	35	7	22	0.568641	0.99794
DGCR2	22:19036281-19122454,22:19036281-19122454,22:19036281-19122454,22:19036281-19122454,22:19036285-19122412	15595	104	24	78	0.568726	0.99794
MAP4K4	2:101697702-101894690,2:101697702-101894690,2:101697702-101894690,2:101698075-101894690,2:101698075-101894690	15595	72	13	22	0.568791	0.99794
TXK	4:48066392-48134250	15595	114	23	55	0.568927	0.99794
VPS51	11:65096114-65111860,11:65096213-65111862	15595	104	15	28	0.569052	0.99794
KLB	4:39406929-39451533	15595	88	14	38	0.56908	0.99794
PZP	12:9148839-9208395	15595	124	17	207	0.569272	0.99794
CEL	9:133061981-133071861	15595	115	36	869	0.569345	0.99794
TNFRSF10B	8:23020135-23069031,8:23020135-23069187,8:23020135-23069187	15595	35	8	36	0.569364	0.99794
NDUFB1	14:92116123-92121706	15595	19	7	38	0.569417	0.99794
RAB29	1:205767985-205775482,1:205767985-205775482,1:205767985-205775482,1:205767985-205775482	15595	46	9	36	0.569496	0.99794
DHFR2	3:94057921-94062987,3:94057921-94063223	15595	21	4	69	0.569541	0.99794
IGDCC4	15:65381484-65422947	15595	129	26	39	0.569583	0.99794
TRIM63	1:26051304-26067634	15595	61	18	146	0.569597	0.99794
LRP6	12:12116025-12267044	15595	370	68	176	0.569773	0.99794
PAPLN	14:73237496-73274639,14:73237505-73274643,14:73237505-73274643,14:73239772-73274643,14:73239772-73274643	15595	170	38	675	0.569798	0.99794
SPINT1	15:40844047-40857655,15:40844047-40857655,15:40844444-40857655	15595	97	21	60	0.569921	0.99794
NAPG	18:10526026-10552763	15595	44	7	32	0.569932	0.99794
PDCD2	6:170575571-170584654,6:170575571-170584692,6:170578481-170584692,6:170581746-170584654,6:170581746-170584654,6:170581746-170584692,6:170581746-170584692	15595	43	11	26	0.570063	0.99794
CTU2	16:88706462-88715378,16:88706462-88715378,16:88706462-88715378,16:88706502-88715396	15595	95	15	77	0.570104	0.99794
AKR1C4	10:5196836-5218949	15595	38	12	39	0.570179	0.99794
RNF152	18:61808067-61893007	15595	56	20	221	0.570184	0.99794
TAT-AS1	16:71565015-71572438,16:71565788-71572438	15595	75	15	23	0.570195	0.99794
STAG3	7:100177723-100214387,7:100177742-100214387,7:100177742-100214387,7:100177742-100214387	15595	91	13	25	0.570415	0.99794
TAF1B	2:9843441-9934416,2:9843441-9934416,2:9843473-9934416	15595	52	14	70	0.570626	0.99794
IGLL1	22:23573125-23580290,22:23573125-23580308	15595	13	1	44	0.570833	0.99794
TMEM191B	22:18527801-18530573	15595	20	10	97	0.570891	0.99794
SAPCD2	9:137062126-137070557	15595	36	8	55	0.571089	0.99794
CDON	11:125956817-126063292,11:125956817-126063292	15595	131	23	53	0.571091	0.99794
PIK3R5	17:8878915-8912517,17:8878915-8965712,17:8878915-8965712,17:8878915-8965712,17:8878915-8965712,17:8878915-8965712	15595	121	21	47	0.571676	0.99794
HEXD	17:82418353-82442645,17:82418375-82442640	15595	107	20	31	0.571773	0.99794
KRT27	17:40776807-40782534	15595	107	17	141	0.572564	0.99794
MAPK8IP3	16:1706182-1770317,16:1706182-1770317,16:1706219-1770317	15595	74	14	48	0.572786	0.99794
SLC52A1	17:5032601-5035426,17:5032601-5035432	15595	52	8	21	0.572914	0.99794
TIFAB	5:135444225-135452351	15595	13	4	21	0.573098	0.99794
ENPP5	6:46159181-46171010,6:46159181-46171010,6:46159185-46170980	15595	77	11	21	0.573159	0.99794
TCAP	17:39665345-39666554	15595	50	16	207	0.573168	0.99794
HOXB5	17:48591256-48593741	15595	68	7	26	0.573168	0.99794
ALG12	22:49900228-49918438	15595	98	27	42	0.573226	0.99794
NCF2	1:183555561-183590604,1:183555561-183590604,1:183555561-183590604,1:183555561-183590921	15595	53	9	60	0.573237	0.99794
MPV17	2:27309491-27323097	15595	45	8	24	0.573292	0.99794
ANO3	11:26189122-26663289,11:26332129-26663289,11:26473901-26663289	15595	162	27	57	0.573563	0.99794
KLHL14	18:32672672-32773011	15595	69	10	42	0.574134	0.99794
BLM	15:90717326-90815462,15:90717326-90815462,15:90717326-90815462,15:90717345-90816166	15595	164	36	74	0.57446	0.99794
FHOD3	18:36297695-36780220,18:36297695-36780220,18:36297695-36780220	15595	106	20	26	0.574516	0.99794
RNASEH2A	19:12806613-12813648	15595	84	12	24	0.574603	0.99794
PAMR1	11:35431828-35526031,11:35431828-35526031,11:35431828-35526031,11:35431828-35530300	15595	236	51	228	0.574677	0.99794
ZNF675	19:23652905-23687215	15595	40	13	28	0.574682	0.99794
LCAT	16:67939883-67944112	15595	109	21	26	0.574737	0.99794
TDGF1	3:46574554-46582462,3:46577787-46582457	15595	22	4	21	0.575312	0.99794
RPL31	2:101002228-101006423,2:101002228-101019693,2:101002288-101007267	15595	28	7	69	0.575319	0.99794
C17orf113	17:42039704-42050599	15595	17	3	28	0.575373	0.99794
C1QTNF5	11:119338933-119346673,11:119338941-119340883	15595	132	24	57	0.575697	0.99794
MFRP	11:119338941-119346705	15595	132	24	57	0.575697	0.99794
METRN	16:715117-719655	15595	24	9	109	0.575876	0.99794
LHX3	9:136196249-136201674,9:136196249-136203173,9:136196249-136205128	15595	108	23	67	0.575948	0.99794
EPHB1	3:134795259-135260465	15595	144	22	33	0.57597	0.99794
ADAM19	5:157477303-157575823	15595	107	23	181	0.57603	0.99794
GNA13	17:65009288-65055774,17:65009288-65056740	15595	62	13	55	0.576037	0.99794
DSC3	18:30989364-31042742,18:30989364-31042815	15595	129	19	67	0.576163	0.99794
AMZ1	7:2679521-2716529,7:2688201-2716529,7:2688201-2765125	15595	118	20	37	0.576319	0.99794
CCNI2	5:132747444-132754403,5:132747444-132754403,5:132747444-132754403	15595	23	5	34	0.576339	0.99794
CFAP70	10:73253757-73358754,10:73253757-73358754,10:73253763-73358864	15595	101	19	30	0.576826	0.99794
NEIL1	15:75346989-75352979,15:75346989-75355251,15:75346989-75355251,15:75347618-75355251,15:75347618-75355251	15595	59	16	128	0.577024	0.99794
MYH6	14:23381989-23408277	15595	652	163	579	0.577161	0.99794
KEAP1	19:10486119-10502805,19:10486124-10503356	15595	96	19	72	0.577369	0.99794
MPP4	2:201644873-201698644	15595	111	29	55	0.577695	0.99794
LRGUK	7:134127339-134212645,7:134127339-134212645,7:134127351-134264591	15595	58	11	22	0.577872	0.99794
SLX4	16:3581182-3611606	15595	86	17	23	0.578053	0.99794
PATL2	15:44665731-44676888,15:44665731-44676888	15595	55	10	28	0.578191	0.99794
TYR	11:89177874-89295759	15595	240	69	377	0.578242	0.99794
CASP7	10:113679161-113730909,10:113679161-113730909,10:113679161-113730909,10:113679668-113730909,10:113679668-113730909,10:113679668-113730909,10:113679668-113730909,10:113709344-113730909	15595	57	13	121	0.578473	0.99794
KIF6	6:39329989-39431374,6:39329989-39725408,6:39329989-39725423,6:39329989-39725423,6:39342598-39431374,6:39689977-39725423	15595	150	33	222	0.578722	0.99794
ATXN3	14:92058551-92106621,14:92058551-92106621,14:92058551-92106621,14:92058551-92106621,14:92058551-92106621,14:92058551-92106621,14:92058551-92106621,14:92058551-92106621,14:92058551-92106621,14:92058551-92106621,14:92058551-92106621,14:92058551-92106621,14:92058551-92106621,14:92058551-92106621,14:92058551-92106621,14:92058551-92106621,14:92058551-92106621,14:92058551-92106621,14:92058551-92106621,14:92058551-92106621,14:92058551-92106621,14:92058551-92106621,14:92058551-92106621,14:92058551-92106621,14:92058551-92106621,14:92058551-92106621,14:92058551-92106621,14:92058551-92106621,14:92058551-92106621,14:92058551-92106621,14:92058551-92106621	15595	36	12	120	0.57883	0.99794
CHST4	16:71526119-71538590,16:71526250-71538590	15595	84	23	199	0.579132	0.99794
BEST1	11:61949820-61964463,11:61949883-61963594,11:61949883-61964463,11:61949883-61964463,11:61949883-61964463,11:61950350-61964461,11:61954795-61964463,11:61954795-61964463	15595	170	44	155	0.579262	0.99794
NOTCH2	1:119911552-120069662,1:119935112-120069703	15595	311	63	187	0.579277	0.99794
RIC3	11:8092964-8169094,11:8106049-8169094,11:8106049-8169094,11:8106049-8169094,11:8106049-8169094,11:8106049-8169094,11:8106049-8169094,11:8106049-8169094,11:8106049-8169094,11:8106049-8169094,11:8106049-8169094,11:8106055-8169025	15595	163	41	160	0.579326	0.99794
BPTF	17:67825502-67984378,17:67825663-67984378	15595	78	18	47	0.579428	0.99794
SNTB1	8:120535755-120812046	15595	79	24	110	0.579437	0.99794
UNC5C	4:95162504-95548973	15595	112	16	34	0.579535	0.99794
RBM20	10:110644335-110839468	15595	126	17	23	0.579597	0.99794
CCDC113	16:58249935-58283830,16:58249935-58283830	15595	49	10	65	0.579849	0.99794
GALNT7	4:173168810-173323967	15595	78	10	86	0.57999	0.99794
PTPRM	18:7567315-8406861,18:7567315-8406861	15595	139	24	40	0.580076	0.99794
LRCH1	13:46553160-46744901,13:46553160-46753040,13:46553169-46744898	15595	65	11	90	0.58014	0.99794
HMGCR	5:75337167-75362101,5:75337167-75362116,5:75337219-75362101	15595	99	17	42	0.580399	0.99794
HIST1H4K	6:27831173-27831527	15595	41	10	31	0.58048	0.99794
TNS3	7:47275153-47582111	15595	187	38	143	0.580616	0.99794
SETX	9:132261355-132354856,9:132261355-132354986,9:132261355-132354986	15595	267	49	223	0.580721	0.99794
MED13	17:61942604-62065278	15595	234	37	88	0.580815	0.99794
HHIPL1	14:99604496-99670338,14:99645109-99669274,14:99645109-99680569	15595	102	16	24	0.580915	0.99794
ITGAM	16:31259966-31332892,16:31259974-31332877	15595	115	28	122	0.581	0.99794
EEPD1	7:36153253-36301538	15595	69	12	62	0.58113	0.99794
ACADSB	10:123008912-123058290,10:123008912-123058290	15595	151	34	101	0.581133	0.99794
PTER	10:16436942-16513745,10:16436942-16513745,10:16436942-16513745,10:16436942-16513745,10:16436942-16513745	15595	65	16	36	0.581179	0.99794
GEMIN5	5:154887410-154938211,5:154887415-154938216	15595	177	34	47	0.581317	0.99794
UBXN11	1:26282281-26306704,1:26282281-26306704,1:26282281-26318265	15595	44	11	22	0.581773	0.99794
NMUR1	2:231523186-231530445	15595	76	16	35	0.581824	0.99794
KLHDC7B	22:50546202-50551023	15595	48	12	34	0.5819	0.99794
VPS37D	7:73667830-73672110	15595	24	6	27	0.581927	0.99794
SLIT3	5:168661732-169301129,5:168661732-169301129	15595	308	68	163	0.58194	0.99794
SEC31B	10:100486646-100519861	15595	162	31	84	0.581952	0.99794
ZBED6CL	7:150329848-150332721	15595	9	4	158	0.581953	0.99794
MMP20	11:102576834-102625332	15595	66	15	121	0.582109	0.99794
KLHL25	15:85759325-85794925	15595	189	43	107	0.582183	0.99794
CACNA1E	1:181483516-181808084,1:181483549-181806784,1:181483549-181806784	15595	326	68	175	0.582206	0.99794
HIP1R	12:122834714-122857900,12:122835437-122857900,12:122835456-122862961	15595	151	23	79	0.582219	0.99794
ANO4	12:100794595-101128641,12:100794775-101128629,12:100901645-101128641	15595	129	17	31	0.58227	0.99794
LDHB	12:21635341-21657794,12:21635341-21657855,12:21635341-21657855	15595	77	20	30	0.582354	0.99794
TMEM67	8:93754843-93818119,8:93754843-93818119,8:93754843-93819232	15595	281	57	260	0.582672	0.99794
KAT6A	8:41929478-42051987,8:41942048-42052026	15595	85	14	36	0.582688	0.99794
SLC25A32	8:103398637-103415107,8:103398637-103415335,8:103398637-103415335	15595	85	19	37	0.583131	0.99794
FZD1	7:91264467-91268817	15595	136	21	28	0.583264	0.99794
PCAT7	9:94555044-94568756,9:94555044-94568756,9:94555044-94568756,9:94555044-94568756	15595	57	18	186	0.583392	0.99794
SOX8	16:981769-986979	15595	101	14	49	0.583675	0.99794
NRP2	2:205682499-205743698,2:205682499-205777156,2:205682499-205777156,2:205682499-205798133,2:205682499-205798133,2:205682499-205798133	15595	195	32	106	0.583709	0.99794
PXN	12:120210438-120250161,12:120210438-120265771,12:120210438-120265771,12:120210438-120265771	15595	97	19	43	0.584044	0.99794
PPIL6	6:109390214-109441171,6:109390214-109441171,6:109390214-109441171,6:109390214-109441171,6:109390214-109441171	15595	49	7	29	0.584347	0.99794
MCAT	22:43132205-43143397,22:43132205-43143397,22:43132205-43143397	15595	53	10	47	0.58436	0.99794
DDR2	1:162631264-162786573,1:162631926-162786573,1:162632380-162786573,1:162632463-162787405	15595	130	22	74	0.584507	0.99794
PCDHGB7	5:141417646-141420429,5:141417692-141512981	15595	474	92	263	0.584592	0.99794
DYNC2H1	11:103109425-103479863,11:103109430-103479863	15595	524	84	187	0.584623	0.99794
SLC23A2	20:4852355-5010293,20:4852357-5001510	15595	40	11	26	0.584703	0.99794
NDUFS7	19:1383906-1395584,19:1383906-1395589	15595	69	15	23	0.58476	0.99794
DCAF13	8:103415385-103443452	15595	77	18	34	0.584818	0.99794
NME2	17:51165434-51171744,17:51166271-51171744,17:51166271-51171744,17:51166500-51171744,17:51166721-51171744	15595	40	11	25	0.584901	0.99794
MX2	21:41362026-41409392	15595	130	27	45	0.585183	0.99794
SORCS2	4:7192646-7742837	15595	114	23	67	0.5852	0.99794
PSME4	2:53864068-53970993	15595	93	14	23	0.585212	0.99794
NR1D1	17:40092792-40100589	15595	129	19	52	0.585321	0.99794
RAB27A	15:55202965-55270286,15:55202965-55270394,15:55202965-55270909,15:55202965-55289813	15595	73	18	44	0.585642	0.99794
PXMP2	12:132687586-132704985	15595	73	17	82	0.58574	0.99794
CPLANE1	5:37106227-37249428	15595	264	47	124	0.586075	0.99794
INSR	19:7112254-7294302,19:7112264-7294414	15595	211	41	282	0.586081	0.99794
GABRA6	5:161685720-161702592	15595	139	31	160	0.586206	0.99794
SFXN2	10:102714517-102739190,10:102714517-102739190,10:102714635-102743492	15595	73	19	167	0.586232	0.99794
LAMA4	6:112107930-112254715,6:112107930-112254715,6:112107930-112254715,6:112253781-112254715,6:112253781-112254715	15595	235	30	75	0.586287	0.99794
VAV2	9:133761893-133992324,9:133761893-133992324	15595	105	24	83	0.586402	0.99794
ACTL6A	3:179562879-179588405,3:179562879-179588405,3:179562925-179588407	15595	74	8	26	0.586452	0.99794
DNAH11	7:21543038-21901839	15595	532	99	299	0.586879	0.99794
TCN2	22:30607082-30627060,22:30607082-30627060	15595	50	9	27	0.587045	0.99794
SREBF1	17:17811348-17837011,17:17811348-17837011,17:17812071-17823664	15595	84	16	24	0.587373	0.99794
DRC1	2:26401919-26456711	15595	55	9	69	0.587389	0.99794
ATP11A	13:112690328-112887168,13:112690328-112887168	15595	232	42	69	0.587763	0.99794
CBS	21:6444868-6460082,21:6444868-6467608,21:6444868-6468070,21:6444868-6468070,21:6444868-6468539,21:43053190-43068404,21:43053190-43075930,21:43053190-43076392,21:43053190-43076392,21:43053190-43076861	15595	39	17	38	0.587946	0.99794
CBSL	21:6444868-6467197,21:6444868-6467623,21:6444868-6467623,21:6444868-6467623,21:6444868-6467623,21:6444868-6467623,21:6444868-6468109,21:6444868-6468109,21:6444868-6468621,21:6444868-6468621,21:43053190-43075519,21:43053190-43075945,21:43053190-43075945,21:43053190-43075945,21:43053190-43075945,21:43053190-43075945,21:43053190-43076431,21:43053190-43076431,21:43053190-43076943,21:43053190-43076943	15595	39	17	38	0.587946	0.99794
KRT71	12:52543908-52553147	15595	128	31	62	0.588076	0.99794
PRAMEF11	1:12824759-12831410,1:13068701-13077734	15595	28	8	300	0.588092	0.99794
CDH26	20:59958395-60014529,20:59958395-60014529,20:59996361-60014529,20:59996361-60014529	15595	92	22	239	0.58821	0.99794
MYH14	19:50203627-50310544,19:50203627-50310544,19:50203627-50310544	15595	550	131	590	0.588301	0.99794
LRRC29	16:67207138-67226802,16:67207138-67226802,16:67207138-67226818,16:67207138-67226998	15595	17	1	107	0.588479	0.99794
FSHB	11:30231015-30235277,11:30231015-30235277	15595	25	7	28	0.588577	0.99794
DUSP13	10:75094431-75099486,10:75094431-75109212,10:75094431-75109212,10:75094431-75109212,10:75094431-75109212,10:75094431-75109212,10:75094433-75099490	15595	53	15	108	0.588794	0.99794
PLPP2	19:281039-291169,19:281039-291435,19:281043-291403	15595	68	14	146	0.589064	0.99794
MLYCD	16:83899114-83927031	15595	191	48	176	0.589071	0.99794
OSBPL1A	18:24162045-24272232,18:24162045-24311506,18:24162051-24397824	15595	116	15	183	0.589149	0.99794
PKLR	1:155289292-155301001,1:155289292-155301438	15595	210	43	541	0.58915	0.99794
ADPGK	15:72751293-72783758,15:72751293-72783758,15:72751293-72783758,15:72751293-72783758,15:72751293-72783758,15:72751293-72783758,15:72751293-72783758,15:72751293-72783758	15595	60	15	24	0.589195	0.99794
KCNQ5	6:72621842-73198850,6:72621842-73198850,6:72621842-73198850,6:72621842-73198850,6:72621842-73198850	15595	147	21	55	0.589308	0.99794
HPS6	10:102065366-102068038	15595	96	14	24	0.589407	0.99794
PDCD4	10:110871794-110900006,10:110871794-110900006,10:110871927-110900006	15595	78	12	104	0.58945	0.99794
ESPL1	12:53268298-53293643	15595	34	6	30	0.58949	0.99794
EPHA7	6:93240020-93419559,6:93240020-93419582,6:93409653-93419582	15595	114	20	92	0.589494	0.99794
GPR161	1:168079541-168136436,1:168079541-168136707,1:168079541-168136707,1:168079541-168137573,1:168079541-168137573,1:168079541-168137573,1:168079541-168137667,1:168079541-168137667,1:168079541-168137667,1:168079541-168137667,1:168079541-168137667	15595	41	11	21	0.589625	0.99794
FAM24B-CUZD1	10:122832154-122879641	15595	76	15	301	0.58974	0.99794
STARD7	2:96184860-96208835	15595	45	14	22	0.589747	0.99794
SMPD1	11:6390413-6394998,11:6390413-6394998,11:6390413-6394998,11:6390413-6394998,11:6390413-6394998,11:6390473-6394996,11:6390473-6394998	15595	208	48	300	0.589756	0.99794
TMEM127	2:96250207-96266013,2:96250207-96266013	15595	68	16	31	0.589994	0.99794
MIXL1	1:226223617-226227055,1:226223617-226227055	15595	28	2	46	0.590037	0.99794
JAKMIP3	10:132065966-132184809,10:132065966-132184809,10:132065966-132184809,10:132065966-132184809,10:132065966-132184809,10:132065966-132184809	15595	27	4	31	0.590044	0.99794
CD36	7:80602187-80674418,7:80602206-80674418,7:80638515-80674418,7:80638515-80679277,7:80646091-80674418,7:80646091-80674418,7:80646328-80674418,7:80646445-80674418,7:80646652-80674418	15595	310	46	111	0.590297	0.99794
PLD2	17:4807100-4823432,17:4807151-4823430	15595	123	21	95	0.590548	0.99794
PLXNA2	1:208022242-208244384	15595	196	29	44	0.590571	0.99794
ARL11	13:49628298-49633872	15595	27	7	73	0.590668	0.99794
ARL2-SNX15	11:65014112-65040572	15595	82	17	37	0.590738	0.99794
SMPDL3B	1:27934954-27956480,1:27934954-27959157,1:27934999-27959152	15595	109	23	63	0.590909	0.99794
STAM2	2:152116800-152175763	15595	51	13	25	0.591123	0.99794
ARSI	5:150296342-150302905	15595	218	55	136	0.59152	0.99794
EFCAB5	17:29929855-30074625,17:29941604-30074625,17:29941604-30108452	15595	113	23	242	0.591585	0.99794
LRRC10	12:69608564-69611162	15595	32	7	193	0.591749	0.99794
EHMT1	9:137618991-137764776,9:137618991-137764776,9:137618991-137784393,9:137618991-137794169,9:137618991-137836126,9:137619004-137836126	15595	118	21	33	0.591811	0.99794
C8orf44-SGK3	8:66667551-66862022	15595	60	7	176	0.591848	0.99794
EOGT	3:68975211-69013894,3:68975211-69013894,3:68975224-69013684	15595	71	15	23	0.592003	0.99794
TBCE	1:235367359-235448968,1:235367359-235448968,1:235367359-235448968,1:235367426-235452443	15595	66	17	25	0.592046	0.99794
CNGA4	11:6239091-6244477	15595	174	39	103	0.592211	0.99794
CCDC170	6:151494016-151621193	15595	66	15	28	0.592359	0.99794
IRAK4	12:43758943-43789543,12:43758943-43789543,12:43758943-43789543,12:43758943-43789543,12:43758943-43789543,12:43758943-43789543,12:43758943-43789543,12:43758943-43789543,12:43758943-43789543,12:43758943-43789543,12:43758943-43789543,12:43758943-43789543,12:43758943-43789543	15595	75	15	71	0.5925	0.99794
RBKS	2:27781363-27890396,2:27781379-27890387	15595	103	24	361	0.592582	0.99794
ADH1A	4:99276368-99290985	15595	42	12	28	0.592899	0.99794
PPFIBP1	12:27524111-27695564,12:27524111-27695564,12:27524111-27695564,12:27524205-27695564	15595	119	21	34	0.592902	0.99794
HIST1H3A	6:26020489-26020958	15595	72	22	77	0.593141	0.99794
CALR3	19:16479056-16496192	15595	60	13	29	0.593155	0.99794
ASAH2	10:50184860-50248610,10:50184860-50248610	15595	122	29	604	0.593203	0.99794
BRIX1	5:34915714-34925682	15595	34	4	21	0.593308	0.99794
RALGPS2	1:178725146-178921842,1:178725146-178921842	15595	126	20	35	0.593369	0.99794
ELMO3	16:67199130-67204029	15595	107	20	163	0.593472	0.99794
GXYLT2	3:72888233-72975371,3:72888233-72975371	15595	85	19	39	0.593686	0.99794
C8A	1:56854769-56918221	15595	163	33	182	0.594138	0.99794
ESR1	6:151690495-152103273,6:151805672-152103273,6:151805672-152103273,6:151805672-152103273,6:151807318-152103273,6:151807678-152103273,6:151809106-152129603	15595	65	9	41	0.594408	0.99794
SLCO2A1	3:133932695-134030076	15595	105	19	34	0.594509	0.99794
OPRM1	6:154010495-154132354,6:154010495-154132354,6:154010495-154132354,6:154039101-154091938,6:154039101-154091957,6:154039101-154132354,6:154039101-154132354,6:154039101-154132354,6:154039410-154093520,6:154039410-154107652,6:154039410-154107652,6:154039410-154109018,6:154039410-154109018,6:154039410-154109018,6:154039410-154110453,6:154039410-154110453,6:154039410-154132354,6:154039410-154132354,6:154039410-154246867,6:154086506-154132354,6:154086506-154132354,6:154089761-154091938,6:154089761-154091957	15595	107	25	134	0.594768	0.99794
CRYBA2	2:218990189-218993405,2:218990189-218993422	15595	59	14	59	0.595028	0.99794
GPR176	15:39799021-39829276,15:39799021-39920892,15:39799021-39920892	15595	47	4	21	0.595142	0.99794
MYCBP2	13:77044656-77327042	15595	223	32	45	0.595375	0.99794
ATP1A2	1:160115729-160143584	15595	180	29	55	0.595379	0.99794
GABPB1	15:50277191-50355408,15:50277191-50355408,15:50277191-50355429,15:50277191-50355429,15:50285879-50355408,15:50285879-50355408,15:50285879-50355408	15595	11	1	97	0.595558	0.99794
TPST2	22:26521995-26590132,22:26521997-26565404,22:26521997-26590141,22:26521997-26590141	15595	47	15	27	0.595673	0.99794
ITFG2	12:2812621-2832203,12:2812621-2859795,12:2812667-2825076	15595	183	38	155	0.59578	0.99794
HPS5	11:18278669-18322174,11:18278669-18322174,11:18278669-18322174	15595	109	25	45	0.595788	0.99794
LMNTD1	12:25476081-25553283,12:25476081-25553283,12:25476081-25553283,12:25496315-25648562,12:25496315-25648562,12:25496315-25648562,12:25496315-25648562,12:25499851-25553283	15595	56	13	257	0.595834	0.99794
WFDC8	20:45551151-45579326,20:45551761-45579326	15595	25	5	39	0.595901	0.99794
E2F5	8:85177153-85214518,8:85177383-85214521,8:85187674-85214521	15595	52	11	39	0.596	0.99794
ALDH1L2	12:105019783-105084563,12:105019789-105084458	15595	262	55	226	0.596068	0.99794
ARSG	17:68259181-68420859,17:68259181-68420859,17:68259181-68429373,17:68291494-68420859,17:68291494-68420859,17:68291494-68420859,17:68291494-68429373,17:68291494-68429373,17:68291494-68441521,17:68291494-68441521,17:68291494-68452005,17:68292070-68420859,17:68292070-68429373	15595	166	38	81	0.596169	0.99794
SOAT1	1:179293713-179358679,1:179293713-179358679,1:179293713-179358679,1:179293796-179358679	15595	86	15	35	0.596558	0.99794
EYA1	8:71197432-71356689,8:71197432-71362069,8:71197432-71362232,8:71197432-71362232,8:71197432-71547657	15595	133	20	50	0.596591	0.99794
POLR2J4	7:43940894-44019194	15595	48	9	28	0.596597	0.99794
ATG2B	14:96279194-96363341	15595	152	24	30	0.596861	0.99794
DNER	2:229357628-229714555	15595	130	25	101	0.596959	0.99794
MMEL1	1:2590639-2633016	15595	251	61	367	0.596968	0.99794
C9	5:39284140-39364495	15595	122	35	310	0.596991	0.99794
GAS2L2	17:35744510-35752878	15595	61	13	79	0.597061	0.99794
EPN3	17:50532734-50543750	15595	83	23	63	0.597287	0.99794
TNNI2	11:1838980-1841678,11:1839488-1841680,11:1840201-1841680	15595	46	13	28	0.597291	0.99794
CDR2L	17:74987631-75005797	15595	34	7	23	0.597358	0.99794
ACADS	12:120725737-120740008,12:120725825-120740008	15595	183	51	90	0.597488	0.99794
ZSCAN1	19:58034065-58054631	15595	19	6	22	0.5975	0.99794
ALDH1L1-AS1	3:126103639-126108069	15595	34	9	63	0.597669	0.99794
NR3C2	4:148078763-148442414,4:148078763-148442520,4:148078763-148442520,4:148078763-148444698	15595	105	20	133	0.597728	0.99794
PCYT2	17:81900964-81911477,17:81902900-81911239,17:81902900-81911239,17:81902900-81911477,17:81902900-81911477,17:81902900-81911477,17:81902900-81911477,17:81902900-81911477	15595	94	15	278	0.597814	0.99794
PARP16	15:65258093-65286843,15:65258093-65286843,15:65258093-65286843	15595	45	10	29	0.597899	0.99794
DBH-AS1	9:133654586-133657408	15595	21	4	116	0.597943	0.99794
SEPSECS	4:25120013-25160449	15595	152	22	33	0.597974	0.99794
SIGIRR	11:405715-414999,11:405715-417397,11:405715-417397	15595	39	9	23	0.598609	0.99794
PRDM12	9:130664593-130682997	15595	39	7	22	0.598679	0.99794
KRT80	12:52168995-52192000,12:52168995-52192014	15595	94	17	35	0.598781	0.99794
GJC1	17:44798447-44830287,17:44798447-44830811	15595	45	8	89	0.598834	0.99794
OR51V1	11:5199734-5200700	15595	40	9	24	0.599015	0.99794
AFF3	2:99547253-100105583,2:99547253-100142575	15595	90	16	21	0.599152	0.99794
TRPV4	12:109783086-109814796,12:109783086-109814827,12:109783086-109814827,12:109783086-109814827,12:109783086-109833407	15595	216	43	103	0.599365	0.99794
ARHGEF10	8:1823925-1958641,8:1823975-1958641,8:1823975-1958641	15595	187	31	45	0.599418	0.99794
PABPC3	13:25096137-25098566	15595	53	10	66	0.599449	0.99794
CAPN8	1:223541608-223665734	15595	166	31	77	0.599487	0.99794
PLCD4	2:218607898-218637175	15595	149	33	106	0.599488	0.99794
KIF7	15:89627976-89655467	15595	195	34	65	0.599607	0.99794
CROT	7:87345634-87360109,7:87345634-87399796,7:87345634-87399796	15595	186	47	316	0.599713	0.99794
C4A	6:31982056-32002680,6:31982056-32002680	15595	12	1	300	0.599751	0.99794
LOC110384692	6:31982056-32002681	15595	12	1	300	0.599751	0.99794
NIPAL2	8:98189825-98294235,8:98189825-98294393,8:98189825-98294393,8:98189825-98294393,8:98189825-98294393,8:98189825-98294393	15595	91	18	69	0.599783	0.99794
ARHGEF17	11:73308617-73369380	15595	86	16	26	0.599863	0.99794
KRTAP1-1	17:41040540-41041450	15595	9	3	101	0.599885	0.99794
THAP12	11:76349956-76380965,11:76349956-76381132	15595	45	9	23	0.599935	0.99794
PARP14	3:122680838-122730840	15595	60	11	23	0.600037	0.99794
WNK2	9:93184929-93319373,9:93184929-93320572	15595	118	19	48	0.600041	0.99794
LCTL	15:66547467-66565497,15:66547467-66565979,15:66547467-66565979	15595	101	15	66	0.600387	0.99794
CP	3:149162409-149222045,3:149172496-149221829	15595	335	68	562	0.600575	0.99794
CD63	12:55725442-55727788,12:55725442-55727900,12:55725442-55728352,12:55725442-55728482,12:55725442-55728650,12:55725442-55728977,12:55725442-55729138,12:55725442-55729673	15595	57	9	21	0.600592	0.99794
USP34	2:61187454-61470714	15595	68	9	27	0.600626	0.99794
RTP4	3:187368384-187372076	15595	5	2	23	0.60069	0.99794
LMBR1L	12:49097139-49110900,12:49097139-49110900,12:49097139-49110900,12:49097139-49110900,12:49097139-49110900,12:49097139-49110900,12:49097139-49110900,12:49097139-49110900,12:49097139-49110900,12:49097139-49110900,12:49097139-49110900	15595	79	18	30	0.600795	0.99794
ELF3-AS1	1:202000050-202010353	15595	36	7	21	0.600887	0.99794
MTX1	1:155208698-155213839,1:155208698-155213839	15595	48	9	127	0.600982	0.99794
CPTP	1:1324801-1328896	15595	44	9	41	0.601129	0.99794
SEMA4F	2:74654227-74683854,2:74654227-74683854,2:74654227-74683854,2:74654227-74683854,2:74654246-74683841	15595	68	17	47	0.60128	0.99794
HIST1H4C	6:26103947-26104337	15595	63	11	27	0.60128	0.99794
LRRC61	7:150309498-150338156,7:150322660-150338156,7:150323206-150338156,7:150323254-150338156,7:150323354-150338156	15595	29	11	166	0.601402	0.99794
EXOSC3	9:37779713-37785064,9:37779713-37785092	15595	66	14	73	0.601573	0.99794
RNF183	9:113297092-113299040	15595	25	8	49	0.601649	0.99794
CUZD1	10:122832154-122846175,10:122832157-122845857	15595	75	14	300	0.60173	0.99794
PGAP1	2:196833003-196926707,2:196833003-196926731,2:196833003-196926731	15595	95	16	76	0.601846	0.99794
ADGRA2	8:37796882-37843986	15595	99	19	111	0.602105	0.99794
TMEM259	19:1009650-1021142,19:1009652-1021123	15595	67	11	21	0.602384	0.99794
CLIC5	6:45898452-45937597,6:45898452-45937597,6:45898452-46015889,6:45898455-46080348,6:45911622-45937597,6:45911622-46015889	15595	81	15	170	0.602496	0.99794
TEAD3	6:35473596-35497079	15595	36	6	35	0.602703	0.99794
ETFDH	4:158672100-158708713,4:158672100-158708713,4:158682107-158708713	15595	197	36	67	0.603021	0.99794
FBLN1	22:45502838-45558711,22:45502838-45563362,22:45502838-45565701,22:45502882-45601135	15595	151	26	53	0.603068	0.99794
GNA14	9:77423078-77648322	15595	151	34	172	0.603094	0.99794
PTCHD3	10:27398187-27414368	15595	124	28	95	0.603095	0.99794
RCN3	19:49528002-49543633	15595	64	21	52	0.603288	0.99794
GRIN3B	19:1000418-1009732	15595	153	37	95	0.603314	0.99794
GLDC	9:6532463-6645692	15595	508	110	691	0.603315	0.99794
ASIC5	4:155829728-155866273	15595	67	17	41	0.603423	0.99794
ZNF471	19:56507842-56530214,19:56507854-56530208	15595	24	7	83	0.603429	0.99794
TPP2	13:102596985-102679958,13:102596985-102679958,13:102596985-102679958,13:102596985-102679958	15595	72	9	27	0.603576	0.99794
ANAPC2	9:137174783-137188560	15595	80	14	124	0.603653	0.99794
LOC100289580	16:88731179-88741425	15595	151	30	137	0.603818	0.99794
CDT1	16:88803788-88809258	15595	96	21	39	0.603849	0.99794
LIPF	10:88664388-88678815,10:88664388-88678815,10:88664388-88678815,10:88664388-88678815	15595	45	10	101	0.603875	0.99794
LDHD	16:75111859-75116772,16:75111859-75116772	15595	168	33	91	0.603965	0.99794
FCGR1A	1:149782693-149792518	15595	10	2	211	0.604081	0.99794
WIPI1	17:68421280-68457496,17:68421280-68457524,17:68421280-68457524,17:68421280-68457524	15595	71	16	26	0.604481	0.99794
ATXN2	12:111452213-111599673,12:111452213-111599673,12:111452213-111599676,12:111452213-111599676	15595	107	17	219	0.604651	0.99794
PLCH1	3:155479881-155676316,3:155479881-155676316,3:155479881-155676316,3:155479881-155704264,3:155479881-155745089,3:155479881-155745089	15595	110	15	25	0.604749	0.99794
ODF2L	1:86346823-86396342,1:86346823-86396342,1:86346836-86396061,1:86346836-86396323,1:86346836-86396323,1:86346836-86396323,1:86346836-86396323,1:86346836-86396323,1:86346836-86396323	15595	51	14	53	0.604921	0.99794
SLC24A4	14:92322580-92501481,14:92323192-92501481,14:92323807-92501481	15595	110	31	66	0.605529	0.99794
RANGRF	17:8288496-8290092,17:8288650-8290091,17:8288650-8290091,17:8288669-8290087	15595	36	5	164	0.605693	0.99794
MACF1	1:39084166-39487138	15595	348	55	95	0.605729	0.99794
ALS2	2:201700266-201780933,2:201759457-201781172	15595	196	25	60	0.605816	0.99794
CCDC40	17:80036631-80069416,17:80036631-80090821,17:80036641-80100613	15595	73	16	108	0.606154	0.99794
PLPPR3	19:812487-821952,19:812487-821952	15595	49	15	25	0.606175	0.99794
KMT2C	7:152134924-152436003	15595	406	80	730	0.606175	0.99794
PSMB8	6:32840716-32844047,6:32840716-32844679	15595	48	18	58	0.606273	0.99794
RMDN2	2:37925318-38017747,2:37925318-38067137,2:37925530-38017747,2:37928758-38017747,2:37950443-38017747,2:37950443-38067142	15595	72	13	34	0.606446	0.99794
RMDN2-AS1	2:37950333-38036341	15595	71	13	34	0.606446	0.99794
MFSD5	12:53251585-53254406,12:53252091-53254406	15595	118	22	54	0.606513	0.99794
GPAT2	2:96021945-96035245,2:96021945-96035245,2:96021945-96035245,2:96021945-96035245,2:96021945-96035245,2:96021945-96035245,2:96021945-96035245,2:96021945-96035974	15595	97	16	49	0.606545	0.99794
TGM2	20:38127384-38165270,20:38127386-38165429,20:38127386-38165429,20:38127386-38166578,20:38137948-38165429	15595	160	38	67	0.607008	0.99794
SLC1A1	9:4490467-4587469	15595	90	18	31	0.607113	0.99794
ACTR8	3:53867065-53882152	15595	202	33	115	0.607206	0.99794
NUP155	5:37288136-37371106,5:37291632-37371126,5:37291632-37371126	15595	207	26	67	0.607526	0.99794
COL6A3	2:237324011-237414207,2:237324011-237414207,2:237324011-237414207,2:237371616-237414207,2:237371616-237414207	15595	651	134	870	0.607588	0.99794
KRT4	12:52806548-52814116	15595	141	38	91	0.607758	0.99794
ELSPBP1	19:47994631-48025154	15595	27	9	55	0.607935	0.99794
NOL3	16:67170496-67175737,16:67170496-67175737,16:67170496-67175737,16:67170496-67175737,16:67173852-67175737,16:67173852-67175737,16:67173852-67175737	15595	28	6	91	0.608044	0.99794
KLK14	19:51077493-51084210,19:51077973-51084210	15595	63	11	95	0.608149	0.99794
ZGRF1	4:112539332-112636995,4:112539332-112636995	15595	249	41	95	0.608413	0.99794
C14orf28	14:44897274-44907257	15595	43	11	25	0.60847	0.99794
LOC101927418	14:44898907-44911917	15595	43	11	25	0.60847	0.99794
BLOC1S1-RDH5	12:55716033-55724742	15595	108	19	38	0.608594	0.99794
FAM118A	22:45308959-45341955,22:45308959-45341955,22:45309837-45341955,22:45309837-45341955,22:45309837-45341955,22:45309933-45341955,22:45318442-45341955	15595	32	10	28	0.608649	0.99794
RAPGEF4	2:172735844-173052892,2:172821586-173052892,2:172860037-173052892,2:172860037-173052892,2:172928204-173052892	15595	120	28	57	0.608676	0.99794
PAPSS1	4:107613665-107720234	15595	116	21	34	0.608743	0.99794
CNTN6	3:1092657-1403608,3:1092657-1403608,3:1092657-1403608,3:1092657-1403608,3:1092657-1403608,3:1092657-1403608,3:1092657-1403608,3:1092657-1403608,3:1092657-1403608,3:1092657-1403608,3:1092657-1403608,3:1092657-1403608,3:1092657-1403608,3:1092657-1403608,3:1092657-1403608,3:1093023-1404217	15595	234	54	141	0.608747	0.99794
TOR3A	1:179082069-179095994	15595	92	17	56	0.608774	0.99794
MAP3K19	2:134964490-135024678,2:134964490-135024678,2:134964490-135024678,2:134964490-135024678,2:134964490-135024678,2:134980713-135023649	15595	133	24	43	0.608802	0.99794
GEN1	2:17753857-17785913,2:17754137-17788946	15595	82	14	21	0.608896	0.99794
SLC5A3	21:34073577-34106260	15595	97	13	273	0.608921	0.99794
GINS1	20:25407672-25448563,20:25407682-25448555	15595	27	10	35	0.608935	0.99794
ABCA9-AS1	17:69004713-69018323	15595	50	13	45	0.609188	0.99794
DVL1	1:1335277-1349112,1:1335277-1349418	15595	41	6	33	0.609698	0.99794
CDKL3	5:134298423-134367171,5:134298423-134371047,5:134298423-134371047,5:134298423-134371047,5:134298423-134371047,5:134298423-134371047,5:134308000-134367074	15595	74	21	41	0.6097	0.99794
INTS14	15:65578757-65611131,15:65578757-65611131,15:65578757-65611131,15:65578757-65611131,15:65578757-65611131,15:65578757-65611148,15:65578757-65611148,15:65578757-65611289,15:65578757-65611289,15:65578757-65611289	15595	65	15	33	0.609718	0.99794
RYR1	19:38433699-38587564,19:38433699-38587564	15595	1633	352	1316	0.609779	0.99794
FOXM1	12:2857680-2877155,12:2857680-2877155,12:2857680-2877155,12:2857680-2877155,12:2857680-2877155	15595	130	23	37	0.610408	0.99794
JMJD8	16:681665-684334,16:681665-684334,16:681665-684334,16:681665-684334,16:681665-684334,16:681665-684334,16:681665-684334,16:681669-684334	15595	102	21	247	0.61041	0.99794
ZFHX4	8:76681279-76867285	15595	189	35	89	0.610456	0.99794
PSG8	19:42752686-42765679,19:42752686-42765679,19:42754232-42765679	15595	34	8	35	0.610472	0.99794
MARF1	16:15594368-15643166,16:15594368-15643166,16:15594386-15643154	15595	85	14	117	0.610565	0.99794
ALKBH1	14:77672403-77708023	15595	44	9	32	0.610726	0.99794
BCKDHB	6:80106609-80346270,6:80106609-80346270,6:80106609-80346270,6:80106670-80346270	15595	138	23	27	0.610758	0.99794
C2CD3	11:74012713-74171019,11:74034431-74171019	15595	211	24	45	0.610859	0.99794
DLD	7:107891106-107921198,7:107891106-107921198,7:107891106-107921198,7:107891182-107921198	15595	114	14	51	0.611412	0.99794
OBSCN-AS1	1:228203505-228213655,1:228204474-228213664	15595	55	11	194	0.611417	0.99794
GOLGA8K	15:32389584-32403292	15595	21	7	27	0.611942	0.99794
SPATA4	4:176184573-176195671	15595	30	8	111	0.612103	0.99794
OSBPL3	7:24796536-24892621,7:24796536-24892621,7:24796536-24892621,7:24796536-24892621,7:24796536-24892621,7:24796540-24980178	15595	86	11	22	0.612159	0.99794
RCL1	9:4792833-4861077,9:4792833-4861077,9:4792943-4861066,9:4839768-4861077	15595	87	13	23	0.61216	0.99794
HBD	11:5232837-5234483	15595	59	9	129	0.612703	0.99794
MHRT	14:23415449-23417595	15595	97	17	52	0.612706	0.99794
ISL2	15:76336772-76342475	15595	79	12	27	0.613116	0.99794
SEC23IP	10:119892572-119944658,10:119892729-119944656	15595	147	21	37	0.613341	0.99794
NBPF14	1:148531384-148595717	15595	16	4	25	0.613424	0.99794
WDR92	2:68129804-68157527,2:68134083-68157546,2:68134090-68157560	15595	51	10	21	0.613426	0.99794
GBP3	1:89006676-89022866,1:89006676-89022866,1:89006676-89022866,1:89006680-89022866,1:89008843-89022866	15595	62	11	57	0.61345	0.99794
RND1	12:48857144-48865870	15595	44	6	28	0.613588	0.99794
MCM9	6:118813448-118931738,6:118910596-118935162	15595	89	18	26	0.613595	0.99794
VPS53	17:508667-714839,17:532292-714856,17:532707-714839,17:532707-714839	15595	96	14	27	0.613612	0.99794
CLEC11A	19:50723363-50725708	15595	31	9	236	0.613637	0.99794
NUP210	3:13316234-13420322	15595	140	23	161	0.613735	0.99794
HGFAC	4:3441932-3449495,4:3441932-3449495	15595	179	42	109	0.613761	0.99794
ZNF124	1:247121974-247172017,1:247138144-247172017,1:247154988-247172017,1:247154988-247172017,1:247154988-247172017	15595	29	7	199	0.613825	0.99794
POLR1A	2:86020215-86105886	15595	192	33	185	0.613836	0.99794
PDE6C	10:93612587-93665672	15595	135	18	26	0.61422	0.99794
PRSS53	16:31083423-31088809	15595	91	25	55	0.614266	0.99794
TRMU	22:46335400-46357340,22:46335400-46357340,22:46335400-46357340,22:46335400-46357340,22:46335400-46357340,22:46335400-46357340,22:46335713-46357340	15595	130	25	48	0.614304	0.99794
ASB13	10:5638856-5666595,10:5638856-5666595,10:5638866-5666595	15595	60	11	57	0.614392	0.99794
MAGI2	7:78017054-79453667,7:78017056-79453574	15595	76	14	24	0.614483	0.99794
TCFL5	20:62841013-62861763,20:62851493-62861763	15595	9	2	149	0.614621	0.99794
MKI67	10:128096660-128126204,10:128096660-128126423	15595	118	19	24	0.614761	0.99794
UHRF1BP1	6:34792082-34877514	15595	137	20	25	0.614917	0.99794
FIG4	6:109691220-109825431	15595	107	31	127	0.615152	0.99794
PPP2R3A	3:135965672-136147910,3:135965727-136147894,3:136022734-136147910	15595	119	21	40	0.615407	0.99794
SIMC1	5:176238358-176345991,5:176238358-176345991,5:176238358-176345991,5:176238423-176345987,5:176313144-176345991	15595	51	11	28	0.615598	0.99794
TSNAXIP1	16:67806764-67828068,16:67806764-67828068,16:67806764-67828068,16:67806764-67828068,16:67806764-67828068,16:67806764-67828068,16:67806877-67828068	15595	71	17	217	0.615678	0.99794
HSD17B8	6:33204654-33206831	15595	51	9	72	0.615781	0.99794
CNTNAP5	2:124025286-124921218,2:124025286-124921218	15595	200	39	73	0.615848	0.99794
CATSPER2	15:43630561-43648063,15:43630561-43648884,15:43630561-43648884,15:43630561-43648884	15595	141	36	327	0.615902	0.99794
PPIP5K1P1-CATSPER2	15:43630561-43690031	15595	141	36	327	0.615902	0.99794
EFL1	15:82130219-82262528,15:82130219-82262763,15:82130219-82262763,15:82130219-82262763,15:82130233-82262734	15595	177	34	371	0.615962	0.99794
GTF2H2C_2	5:69560204-69592528,5:69560204-69592528,5:69560204-69592528,5:69560204-69592528,5:71035346-71067692,5:71035346-71067692,5:71035346-71067692,5:71035346-71067692	15595	18	5	25	0.615998	0.99794
GTF2H2C	5:69560244-69592476,5:71035398-71067652	15595	18	5	25	0.615998	0.99794
HLA-C	6:31268748-31272136,6:31268748-31272136	15595	68	27	98	0.616082	0.99794
NPC1L1	7:44512535-44541315,7:44512535-44541315,7:44533226-44541315	15595	343	72	322	0.616198	0.99794
KRT85	12:52360005-52364622,12:52360005-52367525	15595	103	26	43	0.616239	0.99794
SLC22A2	6:160216754-160258821	15595	128	36	91	0.616402	0.99794
FMO4	1:171314182-171342084	15595	83	17	67	0.616536	0.99794
FER1L6	8:123851986-124120061	15595	472	93	953	0.616735	0.99794
PROZ	13:113158653-113172384,13:113158653-113172384	15595	100	24	136	0.616774	0.99794
MED12L	3:151086797-151436677	15595	291	61	193	0.617156	0.99794
HEMK1	3:50569151-50584990,3:50569151-50584990	15595	29	5	31	0.617164	0.99794
SIGLEC9	19:51124879-51130310,19:51124879-51136263	15595	29	10	29	0.617188	0.99794
SUSD6	14:69611595-69715144	15595	30	9	97	0.617412	0.99794
ALMS1	2:73385757-73609919	15595	193	31	77	0.617461	0.99794
DPYSL2	8:26514030-26658175,8:26577823-26658177,8:26578404-26658177	15595	110	23	39	0.617627	0.99794
PAPSS2	10:87659718-87747705,10:87659877-87747705	15595	143	32	69	0.61787	0.99794
PEAR1	1:156893697-156916428,1:156893697-156916428,1:156893730-156916434	15595	185	38	72	0.617909	0.99794
CEP55	10:93496611-93529092,10:93496631-93529092	15595	40	7	28	0.618163	0.99794
SUCLG2	3:67360459-67654614,3:67374716-67654614	15595	136	34	67	0.618165	0.99794
ROBO1	3:78597237-79019459,3:78597237-79019459,3:78597238-79767998	15595	210	40	89	0.618261	0.99794
LRRC14B	5:191494-196334	15595	37	6	56	0.618304	0.99794
ALDH8A1	6:134917389-134950122,6:134917389-134950122,6:134917392-134950101	15595	115	20	50	0.618395	0.99794
MPZL2	11:118253415-118264297,11:118256910-118264536	15595	63	14	34	0.618494	0.99794
FBXW10	17:18744012-18779349,17:18744012-18779349,17:18744012-18779349	15595	76	20	130	0.618516	0.99794
THBS1	15:39581078-39598921	15595	196	41	80	0.618539	0.99794
RHBDL1	16:675665-678268,16:675665-678268,16:676074-678268	15595	27	3	189	0.61868	0.99794
CDKL2	4:75576493-75630540,4:75576495-75630528	15595	66	12	22	0.618929	0.99794
PASK	2:241106098-241149504,2:241106098-241149504,2:241106098-241149504,2:241106098-241149979,2:241113634-241149504	15595	163	42	242	0.618949	0.99794
CALB2	16:71358712-71390438,16:71358712-71390438,16:71358722-71390433	15595	77	16	30	0.61916	0.99794
RBM44	2:237798744-237842808	15595	43	6	97	0.619262	0.99794
TOR1B	9:129803142-129811289,9:129803142-129811289,9:129803142-129811289,9:129803142-129811289,9:129803142-129811289,9:129803183-129811281	15595	33	8	46	0.619282	0.99794
ISX	22:35066135-35087387	15595	48	14	90	0.619371	0.99794
CRB2	9:123356196-123378753,9:123368778-123380335	15595	281	54	152	0.619436	0.99794
HYAL4	7:123845168-123877477	15595	60	17	77	0.619617	0.99794
BIRC6	2:32357027-32618898	15595	499	88	268	0.619719	0.99794
CDK20	9:87966443-87974780,9:87966443-87974780,9:87966443-87974780,9:87966443-87974780,9:87966443-87974780	15595	72	15	22	0.619833	0.99794
FGFR2	10:121478329-121531314,10:121478329-121593967,10:121478329-121593967,10:121478329-121594258,10:121478329-121596645,10:121478329-121598458,10:121478329-121598458,10:121478329-121598458,10:121478329-121598458,10:121478329-121598458,10:121478329-121598458,10:121481852-121593967,10:121481852-121598458	15595	111	17	27	0.619978	0.99794
PIGB	15:55319221-55355648	15595	93	19	29	0.62008	0.99794
SLC4A10	2:161624334-161985276,2:161624334-161985276,2:161624334-161985276,2:161624334-161985276,2:161624334-161985276,2:161624334-161985276,2:161624334-161985276,2:161624334-161985276,2:161624334-161985276,2:161624334-161985276,2:161624334-161985276,2:161624334-161985276,2:161624334-161985276,2:161624334-161985276,2:161624334-161985276,2:161624334-161985276,2:161624334-161985276,2:161624334-161985276,2:161624415-161985269	15595	154	27	54	0.620302	0.99794
NEDD4	15:55826918-55917131,15:55826918-55917131,15:55826918-55917131,15:55826918-55917131,15:55826918-55917131,15:55826918-55993746,15:55826918-55993746	15595	166	31	63	0.620439	0.99794
GBA2	9:35736861-35749236,9:35736865-35749228	15595	150	25	69	0.62049	0.99794
GRIN2A	16:9753404-10182067,16:9753404-10182754,16:9753407-10182428	15595	69	10	22	0.620639	0.99794
FHOD1	16:67229388-67247481,16:67229388-67247522	15595	88	23	63	0.620909	0.99794
EFHC1	6:52420195-52495785,6:52420341-52497198,6:52421006-52495785	15595	104	30	62	0.620914	0.99794
CCDC77	12:389349-442640,12:389349-442640,12:401574-442640,12:401643-442640	15595	52	11	21	0.621015	0.99794
LIPC	15:58431990-58569844	15595	141	36	144	0.621045	0.99794
MOGAT3	7:101195007-101201036,7:101195730-101201021	15595	36	7	23	0.621277	0.99794
ANKLE1	19:17281900-17287646,19:17281900-17287646,19:17281900-17287646,19:17281900-17287646,19:17281900-17287646	15595	92	16	27	0.621301	0.99794
ZNF491	19:11798522-11808502	15595	22	7	70	0.621304	0.99794
KRT19	17:41523616-41528308	15595	94	21	247	0.621309	0.99794
OR10V1	11:59712915-59713845	15595	7	1	37	0.621313	0.99794
DPY19L4	8:94719899-94793835	15595	108	25	61	0.621372	0.99794
SLC22A8	11:62992823-63015841,11:62992823-63015845,11:62992823-63015845,11:62992823-63015845	15595	77	17	29	0.621587	0.99794
ITGB2	21:44885953-44920899,21:44885953-44920962,21:44885953-44928873	15595	191	44	326	0.621649	0.99794
MYPN	10:68106116-68212016,10:68106116-68212016,10:68109432-68212016,10:68109432-68212016,10:68109432-68212016	15595	135	19	102	0.621751	0.99794
GALC	14:87933013-87993182,14:87933013-87993271,14:87933013-87993665	15595	212	50	265	0.621782	0.99794
GLRB	4:157076124-157172090,4:157076149-157172090,4:157076402-157172090	15595	122	27	33	0.621856	0.99794
GALNT3	2:165747802-165794293	15595	108	27	50	0.621957	0.99794
APH1B	15:63277549-63309126,15:63277604-63309126	15595	43	12	24	0.622014	0.99794
CATSPER1	11:66016751-66026517	15595	97	18	26	0.622162	0.99794
GPHN	14:66507406-67181808,14:66507406-67181808	15595	67	13	23	0.62229	0.99794
GLOD4	17:759308-782280,17:759308-782280,17:759308-782280,17:759308-782280,17:759308-782331	15595	76	11	50	0.622549	0.99794
SIPA1L2	1:232397965-232515608	15595	182	34	105	0.62255	0.99794
WDR61	15:78283235-78299609,15:78283235-78299726,15:78283235-78299726	15595	44	11	28	0.622613	0.99794
CGREF1	2:27099352-27119127,2:27099352-27119127,2:27100593-27118905,2:27100593-27119128	15595	55	14	52	0.622907	0.99794
NIPAL1	4:48016771-48040173	15595	108	22	129	0.62298	0.99794
OR4F5	1:69090-70008	15595	8	3	32	0.62308	0.99794
SLC26A11	17:80220400-80253509,17:80220400-80253509,17:80220400-80253509,17:80220426-80253500	15595	210	53	457	0.623146	0.99794
ADH4	4:99123656-99144298,4:99123656-99144298,4:99123656-99144298	15595	35	7	22	0.623208	0.99794
TMC7	16:18983933-19059996,16:18983933-19063940,16:18983933-19063940,16:18983933-19063940,16:18983933-19063940,16:18983933-19063940,16:18984286-19063940	15595	86	17	206	0.623209	0.99794
KNCN	1:46545637-46551657,1:46545643-46551215	15595	14	3	22	0.623216	0.99794
DYNC2LI1	2:43774038-43795177,2:43774038-43810010,2:43774038-43810010,2:43774038-43828319,2:43774038-43828319	15595	141	34	98	0.623309	0.99794
DNAH1	3:52316318-52400497	15595	490	87	376	0.623511	0.99794
CAPNS2	16:55566671-55567684	15595	39	14	114	0.623713	0.99794
CHCHD6	3:126704219-126960406,3:126704219-126960420	15595	29	5	85	0.623728	0.99794
KIF23	15:69414245-69448427,15:69414245-69448427,15:69414348-69448425,15:69414348-69448425,15:69414348-69448425,15:69414348-69448425,15:69414348-69448427	15595	100	13	42	0.623793	0.99794
MYOM1	18:3066806-3220108,18:3066806-3220108	15595	266	51	118	0.623917	0.99794
IGSF9	1:159927038-159945596,1:159927040-159945613	15595	106	25	34	0.624033	0.99794
NHSL1	6:138422043-138499442,6:138422043-138572531	15595	71	11	48	0.62409	0.99794
FRMD5	15:43870760-44194446,15:43870760-44195294,15:43870760-44195294,15:43870760-44195294,15:43870760-44195294,15:43870760-44195294,15:43870763-44195271	15595	87	15	24	0.6243	0.99794
TELO2	16:1493350-1510459,16:1493359-1510454	15595	115	22	43	0.62435	0.99794
HOXA6	7:27145582-27147774	15595	72	9	25	0.624387	0.99794
ELOVL3	10:102226298-102229587	15595	24	2	83	0.624463	0.99794
SUCLA2	13:47942655-48001326	15595	105	26	66	0.624679	0.99794
SLC25A16	10:68477997-68527523,10:68482332-68518218,10:68482332-68518218,10:68482332-68527523,10:68482332-68527523,10:68482332-68527523,10:68487068-68527523	15595	85	14	30	0.624757	0.99794
CARD19	9:93096122-93113295,9:93096122-93113295,9:93096122-93113295,9:93096122-93113295,9:93096122-93113295,9:93096122-93113295,9:93096122-93113295,9:93096216-93113283,9:93096216-93113283,9:93096216-93113283,9:93096216-93113283	15595	28	8	55	0.625093	0.99794
FLVCR1	1:212858274-212899363	15595	80	17	26	0.62522	0.99794
RNASEL	1:182573633-182589256	15595	59	15	135	0.625369	0.99794
CAMTA2	17:4967991-4987370,17:4967991-4987370,17:4967991-4987665,17:4967996-4987675	15595	109	20	64	0.625495	0.99794
MFAP3L	4:169986596-170003792,4:169986596-170003792,4:169986596-170026430,4:169986601-170026395,4:170031774-170033028	15595	60	6	34	0.62573	0.99794
PUS7	7:105456500-105522258,7:105456500-105508520,7:105456502-105522271	15595	76	16	22	0.625801	0.99794
MST1	3:49683946-49688763,3:49683946-49688763	15595	188	41	75	0.626037	0.99794
RPS2	16:1962057-1964826	15595	46	2	33	0.62608	0.99794
LRRCC1	8:85107087-85146079,8:85107087-85146079,8:85107087-85146079,8:85107087-85146079,8:85107237-85146079	15595	79	15	27	0.626126	0.99794
DYTN	2:206651620-206718396	15595	53	12	309	0.626138	0.99794
ATP9A	20:51596774-51768411	15595	216	37	76	0.626209	0.99794
SEC13	3:10300928-10321041,3:10300928-10321188,3:10300928-10321188,3:10300930-10321112,3:10311576-10321188	15595	75	13	29	0.626343	0.99794
FKBP11	12:48921958-48924881,12:48921966-48925492,12:48923125-48925547	15595	41	12	33	0.626887	0.99794
INSC	11:15112423-15247208,11:15114937-15247208,11:15149101-15247208,11:15149101-15247208,11:15149101-15247208,11:15149101-15247208	15595	65	14	78	0.627045	0.99794
TUB	11:8038632-8106107,11:8081361-8106107	15595	173	44	112	0.62715	0.99794
SLC16A7	12:59596028-59789840,12:59596039-59789854,12:59689336-59789854,12:59689336-59789854,12:59689336-59789854	15595	82	11	23	0.627207	0.99794
SETBP1	18:44680172-44877414,18:44680887-45068510	15595	81	12	61	0.627363	0.99794
FKBP1A-SDCBP2	20:1309910-1393172	15595	61	13	331	0.627436	0.99794
RBM5	3:50088907-50118964,3:50088907-50118964	15595	16	4	36	0.627582	0.99794
SEMA3F-AS1	3:50116021-50156085	15595	4	4	36	0.627582	0.99794
RBM34	1:235131182-235161250,1:235131182-235161616,1:235131182-235161616,1:235131182-235161616,1:235131182-235161616,1:235131182-235161616	15595	55	14	31	0.627597	0.99794
CLCNKA	1:16021990-16034050,1:16021990-16034050,1:16022035-16034050	15595	202	40	167	0.627916	0.99794
RDH14	2:18554722-18560653	15595	74	15	32	0.627938	0.99794
SUMF1	3:4361144-4467282,3:4361144-4467282,3:4361145-4467269	15595	143	19	126	0.628058	0.99794
NCKAP1L	12:54497751-54548243,12:54498783-54543115	15595	88	16	30	0.628103	0.99794
MYO5B	18:49822789-50195147	15595	372	86	252	0.628119	0.99794
DUSP16	12:12473281-12562514	15595	58	9	91	0.628152	0.99794
NUDT13	10:73110374-73131828,10:73110374-73131828,10:73110374-73131828,10:73110374-73131828,10:73110374-73131828,10:73110374-73131828,10:73110454-73131823	15595	52	14	151	0.628468	0.99794
STAT5A	17:42287546-42311942,17:42287866-42311942,17:42288055-42311942,17:42288055-42311942	15595	96	18	42	0.62854	0.99794
PTPRU	1:29236515-29326813,1:29236515-29326813,1:29236515-29326813,1:29236521-29326800	15595	170	27	150	0.628626	0.99794
C17orf107	17:4899535-4902934	15595	132	23	160	0.628689	0.99794
SPTLC2	14:77505996-77616767	15595	121	31	42	0.628729	0.99794
ITGB3	17:47253841-47312711	15595	228	40	194	0.628781	0.99794
MYO9A	15:71822290-72118150	15595	338	66	212	0.628918	0.99794
CEMIP2	9:71683365-71768513,9:71683365-71768884,9:71683365-71768884	15595	210	29	136	0.629095	0.99794
EXOSC8	13:37000785-37009614	15595	58	15	437	0.629123	0.99794
GPR27	3:71753723-71756380	15595	15	7	156	0.629232	0.99794
NPL	1:182789448-182830384,1:182789448-182830384,1:182789448-182830384,1:182789448-182830384,1:182789448-182830384	15595	95	27	144	0.629236	0.99794
DNAJB7	22:40859549-40862126	15595	19	7	90	0.629324	0.99794
FZD4	11:86945678-86955395	15595	112	13	31	0.629413	0.99794
PKP3	11:392598-404908,11:394208-404908	15595	140	26	41	0.629506	0.99794
TRAK2	2:201377206-201451458	15595	67	11	42	0.629588	0.99794
SPATA6L	9:4588820-4666449,9:4588820-4666449,9:4598315-4662223,9:4598315-4662223,9:4598315-4662223,9:4598315-4662223,9:4598315-4662223,9:4598315-4662223,9:4598315-4666449,9:4598315-4666449,9:4598315-4666449,9:4598315-4666449,9:4598315-4666449,9:4598315-4666674,9:4598315-4666674	15595	89	18	204	0.629659	0.99794
DISP1	1:222815080-223005995,1:222815080-223005995	15595	246	50	304	0.629676	0.99794
PDZD7	10:101007678-101031129,10:101017331-101031157,10:101017331-101031157	15595	92	26	59	0.629816	0.99794
ERBB3	12:56080024-56103507,12:56080107-56085617	15595	193	35	58	0.629906	0.99794
LARP1B	4:128061265-128108904,4:128061265-128108904,4:128061265-128122353,4:128061265-128211851,4:128061265-128222931,4:128061311-128211986	15595	80	13	21	0.629995	0.99794
RNF185	22:31160151-31207019,22:31160151-31207019,22:31160151-31207019,22:31160151-31207019,22:31160151-31207019,22:31160181-31207019	15595	44	19	38	0.630046	0.99794
CLCN2	3:184346184-184361605,3:184346184-184361651,3:184346184-184361651,3:184346184-184361651	15595	317	78	265	0.63013	0.99794
SOX14	3:137764291-137766330	15595	51	10	41	0.630223	0.99794
CYP2D7	22:42125961-42130808,22:42125961-42130808,22:42125961-42130808,22:42139590-42144483,22:42139590-42144483,22:42139590-42144483	15595	136	37	133	0.630404	0.99794
CYP2D6	22:42126498-42130810,22:42126498-42130881,22:42140202-42144554	15595	136	37	133	0.630404	0.99794
LOC101929829	22:42126498-42130881,22:42140202-42144554	15595	136	37	133	0.630404	0.99794
ANO8	19:17323222-17334855	15595	82	13	52	0.630451	0.99794
BCO1	16:81238688-81291142	15595	206	50	351	0.630481	0.99794
CENPJ	13:24882273-24922889,13:24882273-24922889,13:24882278-24922861	15595	172	38	105	0.630572	0.99794
PDE12	3:57556246-57563547,3:57556246-57656480,3:57556273-57566848	15595	130	17	61	0.630744	0.99794
PCM1	8:17922856-17955950,8:17922856-17955950,8:17922856-17989584,8:17922856-17989584,8:17922856-17989584,8:17922856-17989584,8:17922856-17989584,8:17922856-17989584,8:17922856-18029948,8:17922856-18029948,8:17922856-18029948,8:17922856-18029948,8:17922856-18029948,8:17922856-18029948,8:17922856-18029948,8:17922856-18029948,8:17922856-18029948,8:17922856-18029948,8:17922856-18029948,8:17922856-18029948,8:17922856-18029948,8:17922856-18029948,8:17922856-18029948,8:17922856-18029948,8:17922856-18029948,8:17922856-18029948,8:17922856-18029948,8:17922856-18029948,8:17922856-18029948,8:17922856-18029948,8:17922856-18029948,8:17922856-18029948,8:17922856-18029948	15595	123	15	107	0.630913	0.99794
ANKRD36	2:97113152-97118948,2:97113152-97264520	15595	139	42	102	0.630991	0.99794
LHX6	9:122202576-122221740,9:122202576-122227586,9:122202576-122227586,9:122202576-122228428,9:122202576-122228812,9:122202576-122228812	15595	41	6	99	0.631118	0.99794
PLXDC2	10:19816431-20289855,10:19816442-20289855	15595	56	10	65	0.631211	0.99794
ACSM3	16:20763989-20786316,16:20764013-20797581	15595	101	13	83	0.631226	0.99794
ADCK1	14:77800082-77933954,14:77800108-77935012,14:77800108-77935012,14:77800108-77935012,14:77800108-77935012,14:77800108-77935012,14:77800108-77935012,14:77800108-77935012,14:77800108-77935012,14:77800108-77935012,14:77800108-77935014	15595	94	24	82	0.631305	0.99794
PPP1R3E	14:23295920-23302848	15595	39	7	32	0.631361	0.99794
NR1H2	19:50376456-50383028,19:50376456-50383028	15595	138	25	33	0.631427	0.99794
HIST1H3D	6:26196783-26199293	15595	98	19	34	0.631612	0.99794
MCEE	2:71109686-71130229	15595	28	5	194	0.631816	0.99794
MAN2B2	4:6575173-6622406,4:6575173-6622406	15595	229	53	365	0.631956	0.99794
UNC45B	17:35147816-35189345,17:35147816-35189345,17:35148263-35189345,17:35148263-35189345	15595	132	29	69	0.63201	0.99794
KCNJ14	19:48455706-48466110	15595	150	34	286	0.63237	0.99794
UBR2	6:42564021-42620351,6:42564021-42693505,6:42564021-42693505	15595	125	13	31	0.632576	0.99794
HIST1H4L	6:27873147-27873511	15595	33	10	42	0.632668	0.99794
SGCZ	8:14084834-15238283,8:14084834-15238283,8:14084834-15238283,8:14084844-15238431	15595	113	17	63	0.632754	0.99794
RELT	11:73376398-73397474,11:73376667-73397474	15595	58	12	135	0.632885	0.99794
MAP2K2	19:4090321-4124129	15595	123	27	36	0.633325	0.99794
RPUSD1	16:784973-788381,16:784973-788383,16:784973-788383,16:784973-788383,16:784973-788383,16:784973-788383,16:784973-788383,16:784973-788383	15595	41	9	50	0.633332	0.99794
PPP4R4	14:94174311-94227845,14:94174311-94227845,14:94174311-94279735,14:94174311-94279735,14:94174311-94279735,14:94174321-94279734,14:94175460-94279735	15595	72	13	24	0.633449	0.99794
GPSM1	9:136327475-136341836,9:136327538-136359601,9:136353056-136359605,9:136354799-136359605	15595	241	41	68	0.633605	0.99794
PABPC1L	20:44910059-44939317,20:44910059-44939317,20:44931561-44939317,20:44931561-44939317,20:44931561-44959158,20:44931561-44959158	15595	113	28	55	0.633751	0.99794
PCDHA9	5:140847771-140854159,5:140847771-141012344	15595	629	117	641	0.633757	0.99794
DNPEP	2:219372028-219387362,2:219372028-219387940,2:219372028-219387940,2:219372028-219387940,2:219372028-219387940,2:219372028-219387940,2:219372028-219400022,2:219372028-219400022,2:219374193-219388876	15595	116	23	43	0.633777	0.99794
RGPD4	2:107826931-107892544	15595	98	25	342	0.63388	0.99794
TEX261	2:70985941-70994873	15595	31	6	23	0.634069	0.99794
LOC100128770	16:3032480-3039132	15595	6	3	39	0.634243	0.99794
ORC6	16:46689645-46698394,16:46689658-46698394	15595	48	10	32	0.63429	0.99794
ANGPTL5	11:101890673-101916522	15595	82	15	32	0.634375	0.99794
EPPK1	8:143857318-143878464	15595	259	71	628	0.634398	0.99794
GMPPB	3:49721475-49723974,3:49721475-49723974	15595	121	27	119	0.634633	0.99794
RC3H1	1:173931083-173993072,1:173931083-173993072,1:173931083-173993072,1:173931083-173993072	15595	113	12	199	0.634759	0.99794
COL7A1	3:48564072-48595160	15595	512	106	488	0.634947	0.99794
GALNT15	3:16174321-16231992,3:16174679-16230165,3:16216775-16230165	15595	90	21	55	0.63496	0.99794
YIF1B	19:38303557-38315947,19:38303559-38315805,19:38303559-38315805,19:38303559-38315805,19:38303559-38315966,19:38303559-38315966	15595	61	14	22	0.635203	0.99794
EHD1	11:64851641-64878621,11:64852726-64879713,11:64852726-64879713	15595	95	16	49	0.635213	0.99794
ITGB4	17:75721327-75757818,17:75721327-75757818,17:75721458-75757818,17:75724695-75757818	15595	384	82	322	0.635352	0.99794
ENDOD1	11:95089845-95132645	15595	35	8	39	0.635431	0.99794
SLC25A30	13:45393318-45418373,13:45393318-45418455,13:45393318-45418455	15595	93	27	243	0.635561	0.99794
UGT2B28	4:69280498-69295050,4:69280498-69295050	15595	54	11	22	0.635639	0.99794
CPNE7	16:89575757-89597246,16:89575767-89597246	15595	105	21	37	0.636137	0.99794
SDK2	17:73334383-73644445	15595	220	42	88	0.63623	0.99794
TYK2	19:10350527-10380572	15595	160	27	306	0.636263	0.99794
FKBP9	7:32957403-33006931,7:32957439-33006928,7:32979473-33006931	15595	144	26	46	0.636318	0.99794
NME1	17:51153558-51162089,17:51153558-51162089	15595	35	6	48	0.63635	0.99794
HMCES	3:129278840-129305292,3:129278869-129306185,3:129278973-129305292	15595	54	10	34	0.636593	0.99794
DECR1	8:90001351-90053633,8:90001476-90053633	15595	86	15	25	0.636667	0.99794
HOMEZ	14:23273634-23286100	15595	53	5	189	0.636686	0.99794
PKP2	12:32790745-32896846,12:32790745-32896846	15595	119	28	151	0.636939	0.99794
PEX11G	19:7476869-7489038,19:7476874-7489035,19:7476874-7489400	15595	38	8	25	0.637057	0.99794
RPL10L	14:46651015-46651825	15595	99	23	41	0.637435	0.99794
P2RY12	3:151336842-151340855,3:151336842-151384812	15595	104	24	47	0.637499	0.99794
SHPK	17:3608261-3636322	15595	90	21	61	0.637561	0.99794
SDCBP2	20:1309910-1313673,20:1309910-1325869,20:1309910-1329139	15595	55	12	330	0.637918	0.99794
SLC35F2	11:107790990-107858787	15595	51	10	25	0.638213	0.99794
EXT1	8:117799364-118111819	15595	162	21	36	0.638246	0.99794
ADCY3	2:24819169-24920017,2:24819169-24920017	15595	186	31	60	0.638307	0.99794
GJD2	15:34751033-34754998	15595	64	9	23	0.63832	0.99794
C12orf65	12:123233296-123257959,12:123233480-123257959,12:123233743-123257959	15595	31	8	21	0.638433	0.99794
SLC34A2	4:25655812-25678746,4:25655850-25678746,4:25656463-25678746	15595	139	21	44	0.638791	0.99794
TMPRSS13	11:117900640-117929402,11:117900640-117929453,11:117903041-117929453,11:117907794-117929453	15595	87	19	29	0.638907	0.99794
FER1L6-AS2	8:124046070-124171522	15595	269	55	465	0.639004	0.99794
KIAA1324	1:109113962-109206781,1:109113962-109206781,1:109114114-109206781,1:109186548-109206781	15595	85	16	30	0.639146	0.99794
LOC105373021	22:36703875-36767089	15595	34	6	143	0.639515	0.99794
ALG11	13:52012386-52029644,13:52012397-52033600	15595	108	20	116	0.639597	0.99794
PROM2	2:95274447-95291307,2:95274447-95291307,2:95274447-95291307,2:95274448-95291302	15595	75	14	21	0.639622	0.99794
CLEC4M	19:7763148-7769605,19:7763148-7769605,19:7763148-7769605,19:7763148-7769605,19:7763148-7769605,19:7763148-7769605,19:7763148-7769605,19:7763148-7769605,19:7763148-7769605,19:7763148-7769605,19:7763148-7769605,19:7763148-7769605	15595	19	8	386	0.639638	0.99794
ACSS2	20:34874962-34927966,20:34876524-34927966,20:34876611-34927959	15595	109	21	33	0.639753	0.99794
MPDU1	17:7583646-7588209,17:7583646-7588209,17:7583851-7588209	15595	58	7	48	0.639894	0.99794
RDH12	14:67701885-67734451	15595	107	16	29	0.6399	0.99794
DNAJA3	16:4425804-4456774,16:4425804-4456774,16:4425867-4456774	15595	58	13	25	0.640342	0.99794
DCAF6	1:167936238-168075843,1:167936238-168075843,1:167936558-168075843,1:167936558-168075843,1:167936558-168075843,1:167936558-168075843,1:167936558-168075843,1:167936558-168075843,1:167936558-168075843,1:167936558-168075843,1:167936558-168075843,1:167936558-168075843,1:167936558-168075843,1:167936558-168075843,1:167936558-168075843	15595	110	15	45	0.640347	0.99794
LIPM	10:88802729-88820546	15595	87	20	197	0.640644	0.99794
PHETA2	22:42074247-42079438	15595	14	3	30	0.6407	0.99794
C1orf216	1:35713875-35716911,1:35713876-35718884	15595	30	8	42	0.640819	0.99794
RNF144B	6:18387349-18468874	15595	48	4	29	0.640852	0.99794
MRPL16	11:59806139-59810778	15595	36	10	25	0.640954	0.99794
APLNR	11:57233577-57237453,11:57233577-57237453	15595	37	7	27	0.641188	0.99794
SLC36A2	5:151314972-151347559	15595	50	18	36	0.641725	0.99794
TRIM10	6:30151942-30161211,6:30151945-30160934	15595	56	14	30	0.641951	0.99794
PSMG2	18:12658738-12725741,18:12703041-12725740	15595	177	29	45	0.641991	0.99794
SPATA33	16:89657743-89670458,16:89657803-89670458,16:89657803-89670458,16:89657803-89670458,16:89657803-89670458,16:89658046-89661508,16:89658046-89670458	15595	10	1	151	0.642127	0.99794
TGFBI	5:136028987-136063818	15595	219	46	156	0.642659	0.99794
MYOF	10:93306428-93482317,10:93306428-93482334	15595	642	152	471	0.642693	0.99794
TRAPPC12	2:3379674-3479571,2:3379693-3479565	15595	83	16	64	0.642694	0.99794
ATG7	3:11272323-11557665,3:11272323-11557665,3:11272323-11557665,3:11272323-11557665,3:11272323-11557665,3:11272323-11557665,3:11272323-11557665,3:11272323-11557665,3:11272323-11557665,3:11272323-11564652	15595	107	24	99	0.642772	0.99794
MSS51	10:73423578-73433561	15595	38	13	163	0.642947	0.99794
CCDC105	19:15010725-15023276	15595	27	4	61	0.643028	0.99794
PLCB4	20:9069053-9480815,20:9217389-9480815,20:9307799-9480815	15595	94	24	56	0.643192	0.99794
KIF21B	1:200969385-201023700,1:200969385-201023700,1:200969385-201023700,1:200969385-201023700	15595	188	29	43	0.643578	0.99794
CUBN	10:16823965-17129817	15595	435	93	547	0.643789	0.99794
SELENBP1	1:151364301-151372734,1:151364301-151372734,1:151364303-151372705	15595	111	20	38	0.643931	0.99794
NME3	16:1770319-1771709	15595	65	8	113	0.64421	0.99794
THAP6	4:75514432-75530026,4:75514432-75547332,4:75514472-75530026	15595	51	11	74	0.644357	0.99794
ALAD	9:113386311-113401120,9:113386311-113401284,9:113386311-113401338	15595	95	19	46	0.644373	0.99794
MYH9	22:36281276-36388067	15595	392	75	519	0.644428	0.99794
MMUT	6:49430359-49463253	15595	297	65	268	0.644696	0.99794
RFC3	13:33818068-33966558,13:33818148-33837500	15595	65	16	93	0.644729	0.99794
DOCK8	9:214864-465259,9:273047-465259,9:273047-465259	15595	223	39	215	0.644764	0.99794
TXNDC11	16:11679079-11742878,16:11679079-11742878,16:11679079-11742878,16:11679079-11742878,16:11679079-11742878,16:11679079-11742878,16:11679079-11742878,16:11679079-11742878,16:11679079-11742878	15595	65	12	29	0.64477	0.99794
PDX1	13:27919999-27926313	15595	69	17	90	0.644926	0.99794
PANK1	10:89579496-89643891,10:89579496-89643891,10:89579496-89645572	15595	124	24	48	0.644961	0.99794
NIM1K	5:43192224-43280850,5:43192851-43280850	15595	73	13	47	0.645132	0.99794
TACR2	10:69404201-69416918	15595	63	13	25	0.645229	0.99794
ETV2	19:35641736-35644871,19:35641736-35644871,19:35641744-35644871	15595	29	5	63	0.645245	0.99794
VARS2	6:30914207-30926458,6:30914207-30926458,6:30914330-30926458	15595	141	27	62	0.645261	0.99794
GTDC1	2:143946013-144211579,2:143946013-144237339,2:143946013-144248699,2:143946013-144294493,2:143946013-144295313,2:143946013-144332271,2:143946013-144332271,2:143946013-144332534,2:143946013-144332534,2:143946013-144332534,2:143946013-144332534,2:143946013-144332534,2:143946013-144332534,2:143946013-144332534,2:143946013-144332534,2:143946013-144333069,2:144005752-144244889,2:144005752-144332534,2:144005752-144332534	15595	82	21	60	0.645302	0.99794
KIR2DS1	19:54755009-54848116	15595	81	23	654	0.645314	0.99794
VAV3-AS1	1:107964442-107994607	15595	15	1	25	0.645584	0.99794
ASTE1	3:131013872-131026854,3:131013872-131026854,3:131013872-131026854	15595	68	14	38	0.645625	0.99794
WDFY3	4:84669539-84966391	15595	181	36	164	0.64578	0.99794
WNT9A	1:227918655-227947932	15595	89	23	39	0.645789	0.99794
VAX2	2:70900575-70933445	15595	59	10	102	0.645953	0.99794
ALPP	2:232378750-232382889	15595	152	44	325	0.645987	0.99794
GXYLT1	12:42081845-42144871,12:42081845-42144874	15595	69	12	22	0.646193	0.99794
FRAS1	4:78057322-78544269,4:78057569-78446633	15595	453	91	332	0.64629	0.99794
CLDN9	16:3012922-3014505	15595	80	23	40	0.646351	0.99794
AQP12A	2:240691844-240698483	15595	24	7	29	0.646363	0.99794
HEATR5B	2:36980894-37084372	15595	235	28	35	0.646448	0.99794
SLC24A1	15:65611404-65660918,15:65621937-65656260,15:65623954-65656260,15:65623954-65656260,15:65642904-65656260	15595	128	24	185	0.646742	0.99794
CYP24A1	20:54153445-54173986,20:54153448-54173977	15595	133	37	291	0.646746	0.99794
LMNTD2	11:554849-560738	15595	92	18	36	0.646929	0.99794
CIP2A	3:108549865-108589438	15595	81	15	22	0.647444	0.99794
COQ8A	1:226940293-226987544	15595	146	28	39	0.647614	0.99794
ABCF1	6:30571392-30591532,6:30571441-30591522	15595	142	24	36	0.647698	0.99794
TIMM44	19:7926717-7943666	15595	82	19	245	0.647768	0.99794
SMPD4	2:130151391-130181757,2:130151391-130181757,2:130151391-130181757,2:130151391-130181757,2:130151391-130181757,2:130151391-130182750	15595	91	19	28	0.648082	0.99794
KCNJ12	17:21376356-21419870	15595	29	10	28	0.648148	0.99794
PDILT	16:20359169-20404711	15595	35	5	194	0.648356	0.99794
PCDH8	13:52842889-52848640,13:52843973-52848640	15595	90	14	31	0.648455	0.99794
TIMMDC1	3:119498520-119524278	15595	34	9	28	0.648593	0.99794
DPP6	7:153748132-154894284,7:153748132-154894284,7:153748132-154894284,7:153748132-154894284,7:153887041-154797150,7:153887041-154894284,7:153887096-154894290,7:154052397-154894285,7:154052417-154588630,7:154305158-154588629,7:154305158-154894284,7:154305211-154894290,7:154305211-154894290	15595	93	15	22	0.648651	0.99794
DELE1	5:141923819-141942047,5:141923870-141942047	15595	50	12	125	0.648687	0.99794
PDHA2	4:95840087-95841474	15595	129	28	336	0.648878	0.99794
CAPSL	5:35904287-35938622,5:35904295-35938779	15595	65	15	33	0.649027	0.99794
ZP1	11:60867541-60875691	15595	67	15	25	0.649181	0.99794
SMAD9	13:36844830-36920272,13:36844830-36920272	15595	175	44	204	0.649219	0.99794
HHIP	4:144646155-144745271	15595	56	16	25	0.649287	0.99794
FCSK	16:70454594-70480274	15595	199	50	80	0.649385	0.99794
POR	7:75915154-75986855,7:75915154-75986855	15595	261	71	393	0.64939	0.99794
TNXB	6:32008419-32013273,6:32041153-32109338,6:32041153-32109338,6:32041154-32046128	15595	48	15	108	0.649402	0.99794
NDST2	10:73801910-73811831,10:73801910-73811849,10:73801915-73811820,10:73801915-73811820,10:73810686-73811820	15595	129	14	26	0.649891	0.99794
PTPN9	15:75467120-75579291	15595	79	17	41	0.649922	0.99794
SLC13A2	17:28473645-28497780,17:28473645-28497780,17:28473645-28497780,17:28473645-28497780	15595	61	16	24	0.650051	0.99794
RBM14-RBM4	11:66616581-66646473,11:66616581-66646473	15595	57	9	21	0.650385	0.99794
SNTA1	20:33407956-33443892	15595	66	14	28	0.650598	0.99794
DBT	1:100186918-100249834	15595	64	14	29	0.650769	0.99794
LOC105447645	19:48702449-48703848	15595	99	27	258	0.650792	0.99794
SERGEF	11:17788049-18013047,11:17788049-18013162,11:17788049-18013162	15595	106	21	104	0.651063	0.99794
STK10	5:172042078-172188224	15595	110	21	29	0.651156	0.99794
OR4F15	15:101818186-101819125	15595	11	3	187	0.651387	0.99794
KIF2A	5:62306161-62387184,5:62306161-62387184,5:62306161-62387184,5:62306161-62387184	15595	42	4	26	0.651435	0.99794
NSUN4	1:46340176-46365152,1:46340176-46365152,1:46340176-46365152,1:46340176-46365152,1:46341177-46365152,1:46341177-46365152	15595	50	13	25	0.651628	0.99794
TTR	18:31591766-31599023	15595	37	7	132	0.651639	0.99794
SLC25A2	5:141302628-141304063	15595	72	15	382	0.651653	0.99794
B3GNT6	11:77034340-77041958	15595	24	3	31	0.651657	0.99794
ZNF107	7:64666082-64687830,7:64666082-64687830,7:64666082-64711582,7:64666082-64711582,7:64666082-64711582,7:64666082-64711582	15595	12	3	29	0.651702	0.99794
BEST2	19:12752592-12758457	15595	144	28	36	0.65193	0.99794
PPEF2	4:75859866-75902452	15595	114	28	92	0.651971	0.99794
GARS	7:30594734-30634032,7:30594877-30634032	15595	164	21	140	0.652114	0.99794
SLC2A10	20:46709648-46736346	15595	111	18	48	0.652115	0.99794
MAN2A2	15:90902217-90922585,15:90902700-90922585,15:90902700-90922585,15:90903301-90922579,15:90904189-90922585	15595	241	41	147	0.652417	0.99794
LFNG	7:2512528-2528429,7:2517862-2528429,7:2519773-2528429,7:2519844-2529176	15595	51	6	53	0.652634	0.99794
ARHGEF34P	7:144258995-144286003,7:144363632-144377191	15595	30	12	119	0.652752	0.99794
MSH6	2:47783081-47806953,2:47783081-47806953,2:47783081-47806953,2:47783954-47806953	15595	477	102	313	0.65289	0.99794
GRIK5	19:41998315-42065805,19:42001788-42065815	15595	119	23	69	0.653016	0.99794
SULT2A1	19:47870466-47886315	15595	26	10	74	0.653025	0.99794
LOC101928804	19:54754594-54756329,19:54769421-54771064,19:54769421-54771064,19:54785868-54835292,19:54785868-54835292	15595	63	15	403	0.653301	0.99794
TONSL	8:144428774-144444440	15595	150	25	30	0.653418	0.99794
TMEM102	17:7435442-7437679,17:7435472-7437679	15595	35	8	302	0.653421	0.99794
CYP27A1	2:218782146-218815293	15595	117	27	67	0.653747	0.99794
C11orf16	11:8920075-8933006	15595	37	5	23	0.654293	0.99794
KRTAP2-2	17:41054498-41055211	15595	3	1	49	0.654409	0.99794
NXN	17:799310-979776,17:799312-864111	15595	56	12	31	0.654543	0.99794
LRRC1	6:53795004-53924125	15595	44	8	23	0.65468	0.99794
PMM1	22:41576900-41589840	15595	108	22	51	0.654791	0.99794
EHHADH	3:185190623-185254049,3:185190623-185254098	15595	170	48	293	0.654829	0.99794
PRRG2	19:49581315-49591004,19:49581329-49591008	15595	68	17	41	0.654967	0.99794
TADA1	1:166856511-166876264	15595	18	3	22	0.65507	0.99794
TTC28	22:27978013-28679865	15595	511	111	588	0.655202	0.99794
RAD54L2	3:51538682-51668660,3:51538682-51668660,3:51538682-51668660,3:51541588-51668660	15595	140	28	44	0.655208	0.99794
WWC2	4:183099256-183320776	15595	142	22	29	0.65527	0.99794
VPS13C	15:61852390-62060465,15:61852390-62060465,15:61864305-62060465,15:61864305-62060465	15595	428	81	225	0.655411	0.99794
ADGRE1	19:6887548-6940453,19:6887548-6940453,19:6887548-6940453,19:6887548-6940453,19:6887578-6940450	15595	93	24	188	0.65555	0.99794
TBCK	4:106044316-106316266,4:106044316-106316266,4:106044316-106316266,4:106044316-106316266,4:106044316-106316704	15595	111	20	164	0.655855	0.99794
KLHL31	6:53647915-53665756	15595	107	20	47	0.655885	0.99794
DDX47	12:12813345-12829981,12:12813345-12829981	15595	78	19	34	0.655892	0.99794
NEMF	14:49782082-49852788,14:49783520-49853203	15595	104	15	21	0.656194	0.99794
CCL26	7:75769523-75789746	15595	11	3	276	0.656798	0.99794
KCNJ10	1:160037466-160070160	15595	87	16	48	0.657026	0.99794
PTPRN	2:219289622-219309007,2:219289622-219309401,2:219289622-219309573	15595	91	14	28	0.657176	0.99794
KRT26	17:40766237-40772159	15595	88	17	117	0.657222	0.99794
NSUN6	10:18545560-18651587,10:18545560-18651637,10:18545560-18651637,10:18545560-18651637,10:18545560-18659256	15595	92	17	28	0.657226	0.99794
POLE2	14:49643551-49688380,14:49643551-49688380,14:49643551-49688380,14:49643554-49688214,14:49650180-49688380	15595	67	18	69	0.657242	0.99794
SDK1	7:3301251-4268999,7:4129684-4268999	15595	342	61	346	0.657289	0.99794
DMXL2	15:51447723-51622770,15:51447723-51622770,15:51447723-51622770	15595	188	30	105	0.657427	0.99794
ISM2	14:77474394-77498816,14:77474394-77498867	15595	54	10	41	0.657552	0.99794
ADAR	1:154582057-154606253,1:154582057-154608186,1:154582057-154608186,1:154582057-154608186,1:154582057-154608186,1:154582057-154608186,1:154582057-154608797,1:154582057-154627971,1:154582057-154627997,1:154582057-154627997	15595	130	15	140	0.657793	0.99794
MORN1	1:2321252-2391554,1:2355174-2391751,1:2374853-2391751	15595	56	11	26	0.657871	0.99794
NOMO3	16:14833713-14896157,16:16232527-16294811	15595	88	29	331	0.657956	0.99794
RASGRP4	19:38409057-38426219,19:38409057-38426305,19:38409057-38426305,19:38409057-38426305,19:38409057-38426305,19:38409057-38426305,19:38409057-38426305	15595	63	18	24	0.658056	0.99794
SLC18A1	8:20144854-20183136,8:20144854-20183206,8:20144854-20183206,8:20144854-20183206	15595	160	36	140	0.658118	0.99794
C1QTNF6	22:37180165-37188247,22:37180165-37188290,22:37180165-37199423	15595	37	8	25	0.65816	0.99794
FAM92B	16:85098357-85112472,16:85098357-85112472	15595	38	9	22	0.658306	0.99794
SLC12A3	16:56865206-56915850,16:56865206-56915850,16:56865206-56915850	15595	305	75	275	0.658551	0.99794
CDADC1	13:49247910-49293486,13:49247910-49293486,13:49247924-49293485	15595	45	13	30	0.658878	0.99794
ASTN2	9:116423111-117415057,9:116423111-117415057,9:116425224-116687215,9:116425224-116687263,9:116425224-116687263,9:116425224-116687263,9:116425224-117415039,9:116610843-116687263	15595	162	32	104	0.658987	0.99794
IDH2	15:90083979-90100621,15:90083979-90102554,15:90083979-90102554	15595	108	20	110	0.658993	0.99794
CGB8	19:49047637-49049111	15595	16	8	273	0.659063	0.99794
MLH1	3:36993349-37050846,3:36993349-37050846,3:36993349-37050846,3:36993349-37050846,3:36993349-37050846,3:36993349-37050846,3:36993349-37050846,3:36993349-37050846,3:36993349-37050846,3:36993349-37050846,3:36993349-37050846,3:36993349-37050846,3:36993349-37050846,3:36993349-37050846,3:36993349-37050846,3:36993349-37050846,3:36993349-37050846,3:36993349-37050846,3:36993349-37050846,3:36993349-37050846,3:36993349-37050846,3:36993349-37050846,3:36993349-37050846	15595	267	65	428	0.659077	0.99794
FAM83A	8:123179046-123210079,8:123180131-123210079,8:123182351-123202656,8:123182351-123210079	15595	45	9	166	0.659078	0.99794
EVC	4:5711196-5758311,4:5711196-5814304,4:5711200-5814305	15595	92	21	33	0.659115	0.99794
GNAI3	1:109548563-109595832	15595	92	13	29	0.659372	0.99794
RAB19	7:140404042-140426250	15595	64	12	21	0.659552	0.99794
KCNA6	12:4809175-4851112	15595	69	16	25	0.659719	0.99794
TSR1	17:2322687-2337384	15595	136	30	73	0.65982	0.99794
ALB	4:73404286-73421482	15595	66	9	62	0.659893	0.99794
ENDOG	9:128818499-128822676	15595	81	12	100	0.65994	0.99794
LOC100507443	2:208119128-208156762	15595	173	28	249	0.66002	0.99794
HAL	12:95972661-95996344,12:95972661-95996365,12:95972661-95996365	15595	227	75	646	0.660089	0.99794
CFTR	7:117479962-117668664	15595	667	176	1016	0.660151	0.99794
LMF1	16:853635-970999,16:853635-970999,16:853635-970999,16:853635-970999,16:853635-981598,16:853635-981598,16:853635-981598,16:975760-981598	15595	97	22	32	0.660164	0.99794
GLYCTK	3:52287819-52293005,3:52287819-52295256,3:52287819-52295256,3:52287819-52295256,3:52287819-52295256,3:52287827-52295257	15595	67	16	33	0.66037	0.99794
CDK11A	1:1702378-1724357,1:1702383-1724565,1:1702383-1724565,1:1702383-1724565,1:1702383-1724565,1:1702383-1724565	15595	81	21	86	0.660722	0.99794
SLC36A1	5:151436991-151470959,5:151447595-151480144,5:151447595-151492381,5:151447602-151492379	15595	54	13	28	0.660812	0.99794
PAX9	14:36657567-36677806	15595	105	16	28	0.660882	0.99794
KLK1	19:50819145-50823787	15595	31	12	30	0.661146	0.99794
LRP10	14:22871716-22881711,14:22871739-22881711	15595	146	32	73	0.661244	0.99794
RLN3	19:14028147-14031558,19:14028147-14031558	15595	31	6	205	0.661285	0.99794
LOC101928414	15:45251580-45279222	15595	98	16	43	0.661323	0.99794
SLC28A2	15:45252233-45277846	15595	98	16	43	0.661323	0.99794
FKTN	9:105558129-105641118,9:105558129-105641118,9:105558129-105641118,9:105558129-105641118,9:105558129-105641118,9:105558129-105641118,9:105558129-105641118,9:105558129-105641118,9:105558129-105641118,9:105558129-105641118,9:105558129-105641118,9:105558129-105641118	15595	124	18	62	0.66138	0.99794
AGMO	7:15200316-15562015	15595	124	20	219	0.661393	0.99794
CLIP2	7:74289474-74405943,7:74289474-74405943	15595	65	16	22	0.661401	0.99794
TRIM17	1:228407934-228416861,1:228407934-228416882,1:228408773-228416882	15595	43	12	39	0.661477	0.99794
NMRK2	19:3933102-3942416,19:3933102-3942416,19:3933102-3942416	15595	31	9	26	0.66148	0.99794
SLC2A8	9:127397137-127407891,9:127397137-127407891,9:127397137-127407891,9:127397137-127407891	15595	150	37	137	0.66149	0.99794
RFX2	19:5993163-6110500,19:5993163-6110653	15595	47	7	54	0.661661	0.99794
PGGHG	11:289137-295688	15595	90	14	73	0.661746	0.99794
ERN1	17:64039141-64130144	15595	86	11	50	0.661891	0.99794
LOC100287944	12:106496409-106774831	15595	98	19	81	0.662007	0.99794
VWA3B	2:98087131-98236805,2:98087131-98236805,2:98087131-98312947,2:98087131-98312947,2:98149494-98312947	15595	94	16	30	0.66207	0.99794
SERHL2	22:42553861-42574382,22:42553861-42574382,22:42553861-42574382,22:42553955-42574382	15595	34	11	122	0.662186	0.99794
TRPV6	7:142871207-142885745	15595	89	15	125	0.662373	0.99794
GGA2	16:23463541-23510494	15595	59	14	27	0.662496	0.99794
EPHA8	1:22563488-22603595,1:22563501-22589619	15595	197	40	148	0.662543	0.99794
SPEF2	5:35617862-35814611,5:35617886-35671574	15595	139	25	45	0.662582	0.99794
ORC1	1:52372828-52404423,1:52372828-52404471,1:52372828-52404471	15595	108	17	60	0.662645	0.99794
PRKD2	19:46674315-46714320,19:46674315-46717127,19:46674315-46717127,19:46674315-46717127	15595	91	16	22	0.662881	0.99794
SLC22A1	6:160121814-160158718,6:160121830-160158718	15595	115	30	217	0.663041	0.99794
LLPH	12:66116554-66130750	15595	12	4	135	0.663092	0.99794
PGRMC2	4:128269241-128287813	15595	38	5	41	0.663171	0.99794
TPTE2P5	13:40796985-40921750,13:40796985-40921750	15595	73	12	58	0.663284	0.99794
PEX10	1:2404801-2412571,1:2404801-2412571	15595	87	15	34	0.663368	0.99794
SPRY4	5:142310426-142324417,5:142310426-142324417,5:142310426-142325055,5:142310426-142325055	15595	56	9	112	0.663392	0.99794
APEX1	14:20455130-20457772,14:20455130-20457772,14:20455130-20457772,14:20455225-20457767	15595	103	19	43	0.663423	0.99794
F11	4:186265963-186274897,4:186265963-186289681	15595	188	36	118	0.663452	0.99794
CLPB	11:72285495-72434531,11:72292425-72434684,11:72292425-72434684,11:72285495-72434531	15595	76	13	91	0.663521	0.99794
RFPL4B	6:112347329-112351294	15595	3	1	30	0.663706	0.99794
BBS2	16:56484344-56520024	15595	223	46	102	0.663867	0.99794
MRPS18A	6:43671196-43687812,6:43671196-43687812	15595	20	5	21	0.663885	0.99794
PRR5	22:44668546-44737681,22:44668546-44737681,22:44676807-44737681,22:44676807-44737681,22:44676807-44737681,22:44702203-44737681	15595	48	13	116	0.663954	0.99794
FRMD3	9:83242989-83267287,9:83242989-83331961,9:83242989-83538433,9:83244623-83467742,9:83244623-83538401	15595	101	20	107	0.664087	0.99794
IFT74	9:26946989-27066134,9:26947299-27066134,9:26956344-27036830,9:26956344-27066134,9:26956344-27066134	15595	83	22	125	0.664176	0.99794
KCP	7:128876864-128910709,7:128889946-128910719	15595	146	26	78	0.664238	0.99794
BAZ2B	2:159318978-159615596,2:159318978-159616509,2:159318978-159616548,2:159318978-159616601,2:159693195-159712435	15595	142	27	43	0.664357	0.99794
LMNB1	5:126776622-126837020,5:126777135-126837020,5:126777152-126837020	15595	122	21	73	0.664382	0.99794
LIMS1	2:108534354-108687246,2:108588300-108687246,2:108588465-108687246,2:108607160-108687246,2:108621245-108687246,2:108654811-108687246	15595	78	22	61	0.6644	0.99794
PREX1	20:48624252-48827999	15595	87	16	39	0.66441	0.99794
CRYBA4	22:26621962-26630669	15595	59	15	250	0.664628	0.99794
NPRL3	16:85804-138698,16:85804-138698,16:85804-138698,16:85804-138698,16:85804-138698	15595	71	18	130	0.664871	0.99794
NAGLU	17:42536240-42544448	15595	194	35	62	0.665024	0.99794
ABCD2	12:39550032-39619803	15595	170	22	158	0.665119	0.99794
RHPN1	8:143368875-143384221	15595	75	11	30	0.665195	0.99794
MYO5A	15:52307283-52529050,15:52307283-52529050	15595	267	44	86	0.665209	0.99794
SPATA5L1	15:45402320-45415905,15:45402320-45421418,15:45402320-45421418,15:45402320-45421418,15:45402320-45421418,15:45402320-45421418,15:45402335-45421415	15595	201	43	131	0.665227	0.99794
ALPK2	18:58481249-58629091	15595	126	17	161	0.665229	0.99794
DEPDC7	11:33015877-33033582,11:33016181-33033582	15595	64	11	207	0.665495	0.99794
PIK3C3	18:41955197-42081482,18:41955233-42087829	15595	178	38	96	0.665632	0.99794
LOC102724297	3:46364659-46407059	15595	30	5	77	0.665735	0.99794
CCR5	3:46370141-46376206,3:46370141-46376206	15595	30	5	77	0.665735	0.99794
BCCIP	10:125823534-125842807,10:125823534-125853695,10:125823545-125836551	15595	65	10	25	0.666031	0.99794
SNHG31	2:214810228-214963605	15595	132	27	49	0.66613	0.99794
HPSE2	10:98457076-99235875,10:98457076-99235875,10:98457076-99235875,10:98457076-99235875	15595	64	22	173	0.66615	0.99794
TIMM13	19:2425624-2427586	15595	43	13	46	0.666158	0.99794
CAMK1	3:9757346-9769947	15595	77	9	22	0.666539	0.99794
FAM135A	6:70413403-70561174,6:70413403-70561174,6:70413403-70561174,6:70413403-70561174,6:70413403-70561174,6:70413403-70561174,6:70413403-70561174,6:70413403-70561174,6:70413403-70561174,6:70413403-70561174,6:70413403-70561174,6:70413403-70561174,6:70413403-70561174,6:70413403-70561174,6:70413403-70561174,6:70413403-70561174,6:70413403-70561174,6:70413403-70561174,6:70413403-70561174,6:70413403-70561174,6:70413403-70561174	15595	132	21	38	0.666585	0.99794
LRP12	8:104489230-104589024,8:104489230-104589024	15595	123	12	39	0.666648	0.99794
AGAP1	2:235494042-236131793,2:235494088-235853202,2:235494088-236131800	15595	94	18	40	0.66679	0.99794
ADCY7	16:50266539-50310529,16:50287911-50318134	15595	230	53	325	0.667257	0.99794
WDR34	9:128633660-128656850	15595	80	17	23	0.667271	0.99794
ASCL4	12:107774384-107776644	15595	39	13	27	0.667428	0.99794
ADGRL2	1:81306191-81993932,1:81306258-81993932,1:81306394-81993932,1:81699769-81993932,1:81800375-81993932,1:81800375-81993932,1:81800396-81993932,1:81800396-81993932,1:81800396-81993932,1:81800396-81993932,1:81800933-81993932,1:81800933-81993932,1:81800933-81993932,1:81800936-81993932,1:81802452-81993932	15595	197	40	123	0.667459	0.99794
CAND2	3:12796671-12834814,3:12796679-12834803	15595	144	37	91	0.66762	0.99794
SPECC1L-ADORA2A	22:24270816-24442360	15595	90	8	23	0.667791	0.99794
OXGR1	13:96985718-96994476,13:96985718-96994476,13:96985718-96994476,13:96985718-96994730,13:96985718-96994730	15595	41	9	63	0.668153	0.99794
PLBD1	12:14503660-14567883	15595	101	20	99	0.668173	0.99794
CCDC87	11:66590175-66593063	15595	12	3	48	0.668269	0.99794
DSG1-AS1	18:31343367-31353936,18:31343367-31426988	15595	179	39	313	0.668308	0.99794
ESRRG	1:216503245-216723472,1:216503245-216723472,1:216503245-216723472,1:216503245-216805367,1:216503245-216939673,1:216503245-216939673,1:216503245-217076970,1:216503245-217076970,1:216503245-217078360,1:216503245-217089645,1:216503245-217089645,1:216503245-217089645,1:216503245-217089645,1:216503245-217089854,1:216503245-217090547,1:216503245-217137755,1:216503245-217137755,1:216503245-217137755,1:216503245-217137755,1:216503250-216723429	15595	94	13	21	0.668461	0.99794
BAG5	14:103556543-103562318,14:103556543-103562318,14:103556543-103562814	15595	89	17	33	0.668593	0.99794
NCEH1	3:172630644-172711067,3:172630644-172711067,3:172630644-172711067,3:172630644-172711067	15595	43	8	29	0.668638	0.99794
SNAP47	1:227728167-227781231,1:227728517-227781231,1:227728517-227781231,1:227728517-227781231,1:227734995-227776970,1:227734995-227776970,1:227734995-227781231,1:227734995-227781231,1:227734995-227781231,1:227734995-227781231,1:227735694-227781231	15595	82	14	42	0.668652	0.99794
COL3A1	2:188974372-189012746	15595	207	34	161	0.668694	0.99794
EBPL	13:49660673-49691486,13:49660675-49691487,13:49660675-49691487,13:49660675-49691487	15595	55	10	70	0.668742	0.99794
TNNI1	1:201403783-201421730	15595	47	6	64	0.669072	0.99794
PCNX2	1:232983434-233295725,1:233294013-233295713	15595	239	53	239	0.669189	0.99794
LCK	1:32251238-32286167,1:32251264-32286165,1:32274110-32286167	15595	63	13	21	0.669236	0.99794
CR2	1:207454299-207489895,1:207454299-207489895	15595	141	30	400	0.669321	0.99794
BNIP1	5:173144441-173164387,5:173144441-173164387,5:173144441-173164387,5:173144441-173164387	15595	29	7	43	0.669375	0.99794
CACNB3	12:48814431-48828943,12:48815573-48828943,12:48818470-48828943,12:48818495-48828941	15595	93	17	29	0.669524	0.99794
TNS2	12:53047025-53064378,12:53048948-53064378,12:53050050-53064378	15595	260	55	127	0.669811	0.99794
SLC15A5	12:16188484-16277685	15595	59	17	195	0.669914	0.99794
MRPS6	21:34073577-34143030	15595	114	15	279	0.670311	0.99794
GALNT9	12:132196371-132206028,12:132196371-132329589	15595	96	16	30	0.670618	0.99794
SLC22A25	11:63163169-63229652	15595	55	14	362	0.671151	0.99794
HOXC10	12:53985145-53990278	15595	59	10	35	0.671184	0.99794
UTAT33	2:105097051-105102944	15595	21	4	66	0.671242	0.99794
TATDN3	1:212791827-212816825,1:212791827-212816825,1:212791827-212816825,1:212791827-212816825,1:212791827-212816825,1:212791827-212816825,1:212791893-212816830	15595	56	13	54	0.671251	0.99794
TRIM65	17:75888959-75897003,17:75888962-75896951	15595	79	16	83	0.671372	0.99794
ALKBH3	11:43880830-43920274	15595	49	15	81	0.671514	0.99794
KIF2B	17:53822877-53825212	15595	78	15	161	0.67158	0.99794
TCF7L2	10:112950246-113167677,10:112950246-113167677,10:112950249-113167677,10:112950249-113167677,10:112950249-113167677,10:112950249-113167677,10:112950249-113167677,10:112950249-113167677,10:112950249-113167677,10:112950249-113167677,10:112950249-113167677,10:112950249-113167677,10:112950249-113167677,10:112950249-113167677,10:112950249-113167677,10:113126632-113167677,10:113129632-113167677	15595	160	27	50	0.67172	0.99794
EEF1AKMT4-ECE2	3:184249656-184293031	15595	256	56	273	0.671745	0.99794
RECQL4	8:144511283-144517826	15595	99	20	39	0.671924	0.99794
MAP2K3	17:21284655-21315239,17:21284655-21315239,17:21288035-21315239	15595	33	10	29	0.672064	0.99794
S1PR3	9:88991467-89005154	15595	35	8	131	0.67224	0.99794
TCTEX1D2	3:196291218-196318240,3:196291218-196318294	15595	12	5	22	0.672392	0.99794
DCDC2C	2:3703591-3847410,2:3706841-3848004	15595	72	17	57	0.672399	0.99794
NKX1-2	10:124445243-124450035	15595	56	16	137	0.672517	0.99794
NPC1	18:23531441-23586506	15595	358	60	185	0.672527	0.99794
ASS1	9:130444706-130501274,9:130444706-130501274	15595	177	53	85	0.67254	0.99794
HS3ST6	16:1911463-1918323	15595	103	26	164	0.672725	0.99794
GLI3	7:41960949-42237209	15595	112	17	308	0.67273	0.99794
ALOX12-AS1	17:6985122-7012334	15595	108	23	166	0.672742	0.99794
ALOX12	17:6996048-7010754	15595	108	23	166	0.672742	0.99794
CLDN3	7:73768996-73770270	15595	37	9	64	0.672815	0.99794
CUTC	10:99732233-99756134	15595	57	14	31	0.672855	0.99794
TLR1	4:38796254-38804791	15595	50	10	40	0.672952	0.99794
CEP250	20:35455597-35519280,20:35459982-35511975	15595	131	31	54	0.673014	0.99794
TMCC2	1:205227945-205273343,1:205228930-205273343,1:205246495-205273343,1:205256200-205273343,1:205257196-205273343	15595	62	12	21	0.673059	0.99794
KLC3	19:45340749-45351519	15595	205	47	288	0.673128	0.99794
TNIK	3:171058413-171460405,3:171058413-171460408,3:171058413-171460408,3:171058413-171460408,3:171058413-171460408,3:171058413-171460408,3:171058413-171460408,3:171058413-171460408,3:171346929-171460408	15595	97	18	210	0.673309	0.99794
TGM5	15:43232594-43266857,15:43232594-43266857	15595	142	32	165	0.673486	0.99794
ACACB	12:109139396-109268225	15595	724	134	570	0.673613	0.99794
CHRND	2:232526159-232536664,2:232526159-232536665,2:232526159-232536665,2:232526159-232536665	15595	168	49	355	0.674098	0.99794
RARS	5:168486470-168519301	15595	155	27	45	0.674103	0.99794
RASAL3	19:15451624-15464544,19:15455638-15464581,19:15455638-15464581	15595	112	21	177	0.674107	0.99794
SERPINB2	18:63887704-63903888,18:63887704-63903890	15595	73	16	65	0.674118	0.99794
HAUS3	4:2231835-2242164,4:2231835-2242164	15595	46	9	55	0.674462	0.99794
GCA	2:162318762-162363108,2:162318762-162363108,2:162318762-162363108,2:162318981-162363108,2:162344131-162363122,2:162344380-162363108,2:162344380-162363108	15595	44	9	216	0.674596	0.99794
NDUFV1	11:67606851-67612541,11:67606851-67612541	15595	200	49	100	0.674791	0.99794
DHRS7	14:60144118-60165398,14:60144118-60165493,14:60144118-60165493,14:60144119-60169864	15595	74	16	333	0.674882	0.99794
RECQL	12:21468909-21501635,12:21468909-21501669	15595	122	30	142	0.674911	0.99794
PCSK4	19:1481427-1490450	15595	185	47	103	0.675082	0.99794
CC2D1B	1:52350592-52366205,1:52350592-52366205	15595	107	22	102	0.675265	0.99794
CTPS1	1:40979298-41012565,1:40979695-41012565,1:40988447-41012565	15595	53	7	52	0.675293	0.99794
DYNC1H1	14:101964572-102056443	15595	190	26	41	0.67537	0.99794
SPOCK2	10:72059033-72088551,10:72059033-72089032,10:72086225-72089032	15595	46	10	167	0.675472	0.99794
HAVCR1	5:157029412-157058241,5:157029412-157059119,5:157029412-157059119	15595	38	6	33	0.675478	0.99794
GPR87	3:151294085-151316848	15595	51	15	55	0.67548	0.99794
EME1	17:50373219-50381459,17:50373219-50381459	15595	52	8	34	0.675638	0.99794
ALG14	1:94974404-95072951,1:94982722-95072951,1:94982722-95072951	15595	45	15	40	0.675692	0.99794
DEPDC1	1:68474151-68497082,1:68474151-68497221	15595	102	10	24	0.676088	0.99794
SETDB2-PHF11	13:49444292-49528991,13:49444292-49528991	15595	129	23	41	0.676125	0.99794
TRIM6-TRIM34	11:5596634-5644395	15595	111	29	84	0.676254	0.99794
CPA5	7:130344789-130368728,7:130344789-130368730,7:130344789-130368730,7:130344789-130368730	15595	47	8	33	0.676331	0.99794
VPS4B	18:63389191-63422476	15595	85	13	140	0.676449	0.99794
CES5A	16:55846153-55875370,16:55846153-55875370,16:55846153-55956031	15595	114	27	204	0.67647	0.99794
CLNS1A	11:77616150-77637806,11:77616150-77637806,11:77616150-77637806,11:77616150-77637806,11:77618539-77637806	15595	36	9	59	0.676472	0.99794
ANGPT2	8:6499650-6563263,8:6499650-6563263,8:6499650-6563263	15595	68	8	44	0.676534	0.99794
RUVBL1	3:128064784-128153914,3:128080826-128123887,3:128080956-128123828	15595	91	12	24	0.676606	0.99794
DGUOK	2:73926825-73958961,2:73926825-73958961,2:73926825-73958961,2:73926825-73958961,2:73926825-73958961,2:73926825-73958961,2:73926825-73958961,2:73926825-73958961,2:73926825-73958961,2:73926825-73958961,2:73926825-73958961,2:73926825-73958961,2:73926879-73958946	15595	78	17	48	0.676675	0.99794
KLK6	19:50958630-50968972,19:50958630-50968972,19:50958630-50968972,19:50958630-50969591,19:50958630-50969673	15595	37	8	28	0.676787	0.99794
ZNF546	19:39997035-40021041,19:39997059-40021038	15595	90	16	74	0.676832	0.99794
PLOD2	3:146069440-146161184,3:146069440-146161495	15595	167	19	96	0.677144	0.99794
CCR2	3:46353743-46360922,3:46353743-46360922	15595	33	6	35	0.677428	0.99794
ARHGEF5	7:144355401-144380632	15595	45	17	126	0.677551	0.99794
EPB41L4B	9:109171973-109320964,9:109239726-109320964	15595	127	26	211	0.677562	0.99794
SEPT5-GP1BB	22:19717219-19724774,22:19718468-19724774	15595	60	12	75	0.677614	0.99794
ZGPAT	20:63707441-63736142,20:63708027-63736142,20:63708027-63736142,20:63708027-63736142,20:63708027-63736142	15595	51	11	27	0.677625	0.99794
PITX1	5:135027733-135034228	15595	70	10	32	0.67789	0.99794
CCDC158	4:76313038-76407305	15595	84	20	44	0.678122	0.99794
MYL2	12:110910819-110920600	15595	55	13	34	0.678356	0.99794
DARS	2:135905880-135985626,2:135905880-135985684	15595	112	23	51	0.678534	0.99794
MARVELD3	16:71626152-71636205,16:71626152-71641965,16:71626152-71641965	15595	68	16	21	0.678668	0.99794
BCO2	11:112175484-112218926,11:112175484-112218926,11:112176365-112218926,11:112176365-112218926,11:112176365-112218926	15595	186	29	483	0.678739	0.99794
CHTOP	1:153633981-153646306,1:153633981-153646306,1:153633981-153646306,1:153634065-153646306	15595	58	10	23	0.678741	0.99794
MYO3B	2:170178144-170655164,2:170178144-170655164,2:170178144-170655164,2:170178144-170655164,2:170178144-170655164	15595	362	70	172	0.678784	0.99794
ATP10A	15:25678712-25863202	15595	283	59	265	0.678786	0.99794
CSRP3	11:19182029-19210571	15595	55	16	30	0.67885	0.99794
NUDT8	11:67627937-67629937,11:67627937-67629937	15595	18	4	37	0.6789	0.99794
SMARCA2	9:2015218-2193623,9:2015218-2193623,9:2015346-2193620,9:2021944-2193623,9:2157679-2193623,9:2158451-2193623,9:2158455-2193623	15595	128	19	30	0.679119	0.99794
CUL7	6:43037616-43053945,6:43037616-43053945	15595	306	71	413	0.679205	0.99794
ASRGL1	11:62337301-62393415,11:62337447-62393412	15595	78	20	61	0.679283	0.99794
EPHA3	3:89107523-89400345,3:89107620-89482134	15595	131	17	36	0.679377	0.99794
MUC22	6:31005951-31035402,6:31005951-31035402,6:31005951-31035402	15595	51	9	88	0.679441	0.99794
DLL1	6:170282205-170291078	15595	86	17	73	0.679442	0.99794
ARMH4	14:58004055-58152239,14:58116145-58152239	15595	40	8	35	0.679569	0.99794
ZNF596	8:232136-247340,8:232136-247340,8:232199-247340,8:232199-247340,8:232455-247339,8:232459-247340,8:232549-247340	15595	55	15	21	0.679577	0.99794
HDHD5	22:17137519-17159279,22:17137519-17165287	15595	51	11	30	0.679657	0.99794
EXOC8	1:231332730-231337872	15595	87	19	30	0.679683	0.99794
PEPD	19:33386948-33521893,19:33386948-33521893,19:33386949-33521791	15595	194	52	382	0.67978	0.99794
KRT83	12:52314300-52321398	15595	170	38	386	0.679878	0.99794
ACOXL	2:110732572-110888011,2:110732572-111118548	15595	134	34	162	0.680029	0.99794
ATG4C	1:62784105-62865271,1:62784131-62865514	15595	97	22	165	0.680094	0.99794
FCN1	9:134903231-134917912	15595	68	16	194	0.680319	0.99794
ATP8B3	19:1782074-1812237,19:1782074-1812276,19:1782074-1812276	15595	261	67	442	0.680499	0.99794
CCNDBP1	15:43185267-43197177,15:43185267-43197177,15:43185267-43197177,15:43185267-43197177,15:43185402-43197177	15595	26	3	22	0.680543	0.99794
EPOR	19:11377204-11384342,19:11377206-11384314	15595	55	10	22	0.680622	0.99794
AP4E1	15:50908671-51005900,15:50908682-51005895	15595	82	12	21	0.680771	0.99794
CYBRD1	2:171522246-171558133,2:171522355-171558133,2:171522473-171558129	15595	35	6	295	0.680858	0.99794
PSEN2	1:226870571-226896103,1:226870615-226896098	15595	158	40	260	0.680914	0.99794
DDX20	1:111755900-111768000	15595	100	18	42	0.680971	0.99794
TRIM68	11:4598671-4608231,11:4598671-4608259	15595	54	11	30	0.681135	0.99794
OTOP1	4:4188725-4226894	15595	64	16	132	0.681151	0.99794
CEP164	11:117321777-117413266,11:117327853-117413266	15595	112	19	126	0.68132	0.99794
STRA6	15:74179465-74202787,15:74179465-74202879,15:74179465-74203215,15:74179465-74208054,15:74179465-74209030,15:74179465-74209030,15:74179465-74209705,15:74194387-74209030	15595	128	34	63	0.681661	0.99794
MYLK4	6:2663628-2750966,6:2663628-2770330	15595	121	26	51	0.68174	0.99794
DSG2	18:31498176-31549007	15595	104	20	221	0.681847	0.99794
PAX8-AS1	2:113235526-113240842,2:113236268-113267023	15595	95	19	34	0.681886	0.99794
FSHR	2:48962156-49154527,2:48962156-49154527	15595	141	20	34	0.681909	0.99794
CNNM3	2:96816253-96835384,2:96816267-96835382	15595	146	24	37	0.682026	0.99794
LIX1	5:97091866-97142611	15595	35	10	39	0.682078	0.99794
SGCE	7:94585223-94656209,7:94585223-94656209,7:94585223-94656209,7:94585223-94656209,7:94585223-94656209,7:94585223-94656209,7:94585223-94656209,7:94585223-94656209,7:94585223-94656209,7:94585223-94656209,7:94585223-94656209,7:94585223-94656209	15595	148	36	66	0.682152	0.99794
ITSN1	21:33642399-33838498,21:33642399-33838498,21:33642399-33838498,21:33642399-33838498,21:33642399-33889684,21:33642477-33838498,21:33642500-33899861	15595	119	15	25	0.682298	0.99794
SMO	7:129188632-129213544	15595	205	42	107	0.682597	0.99794
RAB4B-EGLN2	19:40778218-40808441	15595	95	15	41	0.682779	0.99794
RAB4B	19:40778246-40796942	15595	64	15	41	0.682779	0.99794
TASOR	3:56620128-56683265,3:56620128-56683265,3:56620128-56683265,3:56620128-56683265,3:56620131-56664046,3:56620131-56683107,3:56620131-56683237	15595	56	8	149	0.682912	0.99794
OR10X1	1:158578918-158579899	15595	5	1	115	0.683037	0.99794
PRKAR2A	3:48746578-48847850,3:48746578-48847850,3:48746585-48847874,3:48751584-48847850	15595	84	14	59	0.683066	0.99794
ABTB2	11:34150986-34358010	15595	123	22	38	0.683203	0.99794
ROBO3	11:124865431-124881471	15595	153	27	148	0.683221	0.99794
EWSR1	22:29268008-29290683,22:29268008-29300525,22:29268008-29300525,22:29268008-29300525,22:29268008-29300525	15595	74	9	28	0.68332	0.99794
RSRP1	1:25242236-25247519,1:25242236-25247519,1:25242236-25247519,1:25242236-25247519,1:25242236-25247519,1:25242236-25247519,1:25242236-25247519,1:25242236-25247519,1:25242236-25247519,1:25242236-25247519,1:25242236-25267925,1:25242236-25338254,1:25242236-25338254,1:25242236-25338254,1:25242236-25338254,1:25242248-25247454,1:25302735-25338254,1:25302735-25338254,1:25302735-25338254,1:25302735-25338254	15595	55	15	36	0.683553	0.99794
KIR3DL1	19:54816437-54830778,19:54816437-54830778	15595	35	10	395	0.683684	0.99794
EXTL2	1:100872371-100895179,1:100872371-100895179,1:100872371-100895179,1:100872371-100895179,1:100872371-100895179,1:100872390-100894842	15595	78	11	49	0.683799	0.99794
ITPR3	6:33621321-33696562	15595	791	163	311	0.68405	0.99794
EMILIN3	20:41359962-41366818	15595	55	13	21	0.684128	0.99794
VILL	3:37993586-38007185	15595	91	19	53	0.684502	0.99794
METTL3	14:21498137-21511340	15595	54	6	26	0.684529	0.99794
MTMR7	8:17296793-17413351	15595	214	39	92	0.685054	0.99794
DHRS2	14:23630114-23642438,14:23636363-23645639,14:23636363-23645639	15595	26	6	23	0.68514	0.99794
TBX4	17:61452421-61485110,17:61456487-61485110	15595	61	13	46	0.685169	0.99794
KCNMA1	10:76869600-77350761,10:76869600-77637819,10:76869600-77637819,10:76869600-77637819,10:76869600-77637819,10:76869600-77637819,10:76869600-77637819,10:76884876-77637819,10:76884876-77637819,10:76884876-77637819,10:76884876-77637819,10:76884876-77637819,10:76884882-77637808,10:77636200-77637819,10:77636200-77637819,10:77636200-77637819,10:77636200-77637819	15595	105	18	29	0.685212	0.99794
MYO7A	11:77128245-77215241,11:77128269-77215241	15595	769	208	727	0.685239	0.99794
HFM1	1:91260765-91404837	15595	194	35	73	0.685248	0.99794
TRIM22	11:5689586-5710863,11:5689789-5710863	15595	49	12	24	0.685266	0.99794
PLEKHA4	19:48837096-48868617,19:48837096-48868627	15595	55	11	49	0.685342	0.99794
HOXD13	2:176092720-176095944	15595	70	14	38	0.685473	0.99794
DAP	5:10679229-10761275,5:10679229-10761275	15595	4	2	58	0.685569	0.99794
SLC4A2	7:151058199-151076527,7:151059588-151076523,7:151062546-151076527,7:151062641-151076527	15595	168	28	41	0.685569	0.99794
LTBP3	11:65538558-65558228,11:65538558-65558228,11:65538558-65558228	15595	264	37	122	0.685625	0.99794
ANKS6	9:98732008-98796555	15595	99	17	22	0.685934	0.99794
CCT3	1:156308960-156338415,1:156308960-156338415,1:156308960-156338415,1:156308967-156338292	15595	120	20	58	0.685951	0.99794
FILIP1	6:75291857-75493914,6:75308083-75493914,6:75308089-75493800,6:75456389-75493914	15595	67	14	21	0.686412	0.99794
DNAH12	3:57293698-57544344,3:57498003-57544344	15595	30	7	31	0.686516	0.99794
FOXO3	6:108559822-108684768,6:108560916-108684774	15595	100	24	44	0.686725	0.99794
DUPD1	10:75037783-75058583	15595	46	9	36	0.686846	0.99794
LAMB1	7:107923798-108003161	15595	264	47	85	0.686865	0.99794
ULBP3	6:150061052-150069121	15595	18	5	216	0.686947	0.99794
KCNU1	8:36784323-36936126,8:36784373-36936125	15595	109	23	96	0.686964	0.99794
DAPK1	9:87497227-87708634,9:87497680-87708634,9:87497866-87708634,9:87498534-87708634	15595	109	22	31	0.687046	0.99794
POLR3G	5:90474863-90514555	15595	31	6	23	0.687237	0.99794
NOTCH1	9:136494432-136546048	15595	459	87	289	0.68728	0.99794
CFAP46	10:132808391-132942570	15595	220	37	307	0.687458	0.99794
INF2	14:104689605-104704808,14:104689605-104719610,14:104689605-104719610	15595	100	20	42	0.687471	0.99794
RUVBL2	19:48993447-49015995,19:48993447-49015995,19:48993447-49015995,19:48993886-49015970	15595	44	11	32	0.687511	0.99794
PROK2	3:71771654-71785148,3:71771654-71785206	15595	31	10	43	0.687644	0.99794
GUCY2C	12:14612633-14696599	15595	221	34	86	0.687825	0.99794
SEC14L5	16:4958329-5019157	15595	186	46	143	0.688061	0.99794
PKHD1L1	8:109362460-109537207	15595	811	173	854	0.688184	0.99794
GTF2H2B	5:69560222-69595228,5:70415369-70450362	15595	11	3	23	0.688253	0.99794
MTNR1A	4:186533654-186555567	15595	45	9	80	0.688333	0.99794
ITGBL1	13:101452592-101716446,13:101452592-101720857,13:101452674-101716446,13:101489951-101716446	15595	154	28	114	0.688501	0.99794
ARHGAP11A	15:32615143-32639937,15:32615475-32636181,15:32615475-32639937,15:32615503-32639941	15595	70	19	26	0.688645	0.99794
C4orf51	4:145680203-145732796	15595	12	1	26	0.688733	0.99794
TNFAIP8L3	15:51056600-51094705,15:51056600-51105276	15595	37	9	25	0.68899	0.99794
RAD50	5:132556923-132644621	15595	150	30	57	0.689004	0.99794
ATP2C1	3:130850524-131003202,3:130850524-131016711,3:130850524-131016711,3:130893990-131003202,3:130894014-131016711,3:130894060-131003202,3:130894060-131016711,3:130894447-131003202,3:130894447-131016711,3:130894589-131016711,3:130894589-131016711	15595	182	27	46	0.689074	0.99794
LRP1	12:57128498-57213342	15595	778	155	817	0.689239	0.99794
FAP	2:162170683-162243445,2:162170683-162243557	15595	115	19	24	0.689248	0.99794
KRT32	17:41459512-41467386	15595	104	30	175	0.689283	0.99794
RHBDF2	17:76470892-76487909,17:76470892-76501427	15595	75	12	30	0.689338	0.99794
TTC6	14:37595628-37842696,14:37772382-37842696	15595	169	29	345	0.689591	0.998115
MDC1	6:30699806-30717281	15595	103	18	46	0.689772	0.998115
SPAG6	10:22345444-22417610,10:22345444-22417610,10:22345444-22417610,10:22345495-22417610	15595	81	15	29	0.690572	0.998115
DEFB112	6:50043574-50048651,6:50042143-50049929	15595	3	1	23	0.690623	0.998115
DUSP23	1:159780945-159782546,1:159780945-159782546,1:159781002-159782546	15595	34	9	303	0.690721	0.998115
ADAM12	10:126012384-126388558,10:126012384-126388558,10:126041341-126388558,10:126041341-126388558,10:126041341-126388558	15595	96	19	36	0.690844	0.998115
SLC25A20	3:48856925-48898882	15595	105	16	42	0.690894	0.998115
PRCD	17:76527585-76545376,17:76540043-76545376	15595	46	12	26	0.69102	0.998115
HTT	4:3074680-3243960	15595	158	32	197	0.691053	0.998115
OAZ3	1:151762968-151771330,1:151763479-151771330,1:151766654-151771330	15595	38	12	26	0.691324	0.998115
DCST1	1:155033805-155050930,1:155033805-155050930	15595	59	13	33	0.691661	0.998115
MYRFL	12:69825322-69958725	15595	82	21	64	0.691721	0.998115
PHF12	17:28905250-28951518,17:28909217-28951490,17:28912143-28951490	15595	116	27	290	0.692072	0.998115
MELTF-AS1	3:197002905-197004744	15595	11	2	29	0.692433	0.998115
ZBTB45	19:58513529-58519559,19:58513529-58519559,19:58513529-58519810,19:58513529-58520009,19:58513529-58538911,19:58513529-58541712	15595	35	8	33	0.692589	0.998115
KCNS3	2:17877846-17932958,2:17878666-17932958	15595	116	25	57	0.692791	0.998115
ZNF440	19:11814291-11835201	15595	43	10	193	0.692891	0.998115
RCAN1	21:34516442-34524637,21:34516442-34525467,21:34516442-34525467,21:34516442-34527010,21:34516442-34613843,21:34516442-34614446,21:34516442-34615113,21:34521052-34527010	15595	22	6	47	0.693391	0.998115
CELSR2	1:109249538-109275751	15595	297	59	176	0.693465	0.998115
AKR1B1	7:134442349-134459192,7:134442349-134459239,7:134442355-134459100	15595	36	6	22	0.693714	0.998115
COQ8B	19:40691528-40715106,19:40691529-40716886	15595	117	27	53	0.69377	0.998115
F11-AS1	4:186286097-186501058,4:186416047-186501058	15595	38	9	28	0.694185	0.998115
GDAP1	8:74350382-74366875,8:74350382-74366875,8:74350382-74366875,8:74350382-74366875,8:74350382-74366875,8:74350382-74488872	15595	94	15	35	0.694188	0.998115
EVX2	2:176080106-176083962	15595	107	22	80	0.694373	0.998115
STEAP3-AS1	2:119244421-119249071	15595	64	16	114	0.69441	0.998115
C19orf54	19:40740855-40750553,19:40740855-40750553,19:40740855-40750553,19:40740855-40750553,19:40740855-40750553,19:40740855-40750553,19:40740855-40750553,19:40740855-40750553,19:40740855-40750553,19:40740860-40750477	15595	47	12	25	0.69446	0.998115
LRRFIP2	3:37052625-37174582,3:37052625-37174890,3:37052625-37175215,3:37052625-37176360,3:37052625-37176360,3:37052625-37176360,3:37052625-37176360,3:37052625-37176360,3:37052625-37176360,3:37052625-37176360,3:37052625-37176360,3:37052625-37176360,3:37052625-37176360,3:37052625-37176360,3:37052625-37176360,3:37052625-37176360,3:37052625-37176360,3:37052625-37176360,3:37052625-37176360,3:37172797-37176360	15595	102	24	95	0.694482	0.998115
CYP4B1	1:46798997-46819349,1:46798997-46819349,1:46798997-46819349,1:46798997-46819349,1:46798997-46819349,1:46798997-46819349	15595	117	27	67	0.694485	0.998115
TMEM70	8:73976141-73982783,8:73976141-73982783,8:73976194-73982783	15595	42	11	29	0.694532	0.998115
UNKL	16:1363204-1379652,16:1363204-1379652,16:1363204-1379652,16:1363204-1379683,16:1363204-1379683,16:1363204-1414704,16:1363204-1414720,16:1398304-1414720	15595	54	13	25	0.694534	0.998115
OTOP2	17:74924274-74933911	15595	54	13	28	0.694566	0.998115
TRH	3:129974719-129977935	15595	29	6	28	0.69473	0.998115
PTDSS2	11:448267-491400,11:450278-491399,11:450279-491400,11:450279-491400,11:450279-491400	15595	56	10	95	0.694764	0.998115
NPY2R	4:155208635-155217076	15595	39	5	23	0.694791	0.998115
FBXO40	3:121593378-121630294	15595	82	27	90	0.694886	0.998115
FZD2	17:44557443-44561262	15595	80	13	30	0.69493	0.998115
DNAJC13	3:132417501-132539032,3:132417659-132539032	15595	171	32	248	0.69498	0.998115
FDXACB1	11:111874055-111879165,11:111874055-111879457	15595	74	13	30	0.695006	0.998115
ALDH16A1	19:49453215-49471048,19:49453224-49471050	15595	167	35	527	0.695078	0.998115
HOXD8	2:176129693-176132695,2:176129704-176132695,2:176129739-176132695	15595	52	12	78	0.695268	0.998115
NUP88	17:5384832-5419662,17:5384832-5419739	15595	74	20	38	0.695365	0.998115
COPB2	3:139357405-139389647,3:139357590-139389680	15595	119	18	39	0.695419	0.998115
SFXN1	5:175478497-175513734,5:175478497-175529741,5:175478497-175529741,5:175478497-175529741,5:175478497-175529741,5:175478497-175529741,5:175478559-175529741	15595	67	18	221	0.695463	0.998115
GUSBP11	22:23638487-23717423	15595	34	7	58	0.695586	0.998115
RGL4	22:23690860-23699176,22:23690860-23699176,22:23696398-23699176	15595	34	7	58	0.695586	0.998115
THBS2	6:169215779-169254114	15595	231	54	144	0.695614	0.998115
ASH1L	1:155335260-155562803,1:155335267-155562803	15595	246	48	161	0.696032	0.998115
VIM	10:17228240-17237593	15595	145	36	71	0.696146	0.998115
APC2	19:1450148-1473244,19:1452983-1473244	15595	313	50	126	0.696247	0.998115
C16orf58	16:31489474-31508391	15595	98	26	333	0.696319	0.998115
TTC36	11:118527432-118531197,11:118527432-118531197,11:118527432-118531197,11:118530457-118531197	15595	23	5	93	0.696388	0.998115
LRIG3	12:58872154-58919546,12:58872154-58920538	15595	115	27	72	0.696559	0.998115
INSRR	1:156840062-156859117	15595	338	81	242	0.696568	0.998115
POC1A	3:52075232-52154690,3:52075232-52154690,3:52075232-52154690	15595	68	13	94	0.696577	0.998115
AADACL2	3:151733915-151757768	15595	29	13	29	0.696746	0.998115
ETFBKMT	12:31647159-31669082,12:31659186-31669082,12:31659687-31673112	15595	36	7	126	0.696838	0.998115
ATP6V0A1	17:42458843-42522579,17:42458843-42522579,17:42458843-42522579	15595	142	19	61	0.696983	0.998115
C19orf47	19:40321059-40348409,19:40321059-40348409,19:40321059-40348527,19:40321059-40348527	15595	51	10	88	0.69702	0.998115
SLC35E3	12:68746085-68760385,12:68746085-68768690,12:68746085-68768690,12:68746085-68768690,12:68746085-68768690	15595	52	9	31	0.697235	0.998115
GOLGA6L6	15:20531855-20541800	15595	39	17	520	0.697294	0.998115
ALG3	3:184242328-184248971,3:184242328-184248971,3:184242328-184248971,3:184242328-184249525	15595	123	14	91	0.697378	0.998115
TNNI3K	1:74235386-74544426	15595	176	46	264	0.697453	0.998115
C12orf56	12:64266982-64390565,12:64266982-64390565	15595	51	11	72	0.697461	0.998115
EIF2B1	12:123621022-123633776	15595	85	14	22	0.697838	0.998406
CASZ1	1:10636605-10796646,1:10647205-10796676	15595	76	22	45	0.69793	0.998406
STX11	6:144150516-144191939	15595	37	4	27	0.698102	0.998406
CDX2	13:27960917-27969368,13:27960917-27969368	15595	20	2	26	0.698173	0.998406
DNA2	10:68414063-68471973,10:68414063-68472121	15595	244	44	83	0.698496	0.998516
LTBP2	14:74498182-74612237	15595	282	44	140	0.698515	0.998516
SOD3	4:24795572-24800842	15595	46	6	49	0.698631	0.998516
DAPK3	19:3958452-3971099	15595	63	16	25	0.698847	0.998643
ENPP4	6:46129988-46146687	15595	71	14	28	0.699408	0.999105
FPGT	1:74198211-74208702,1:74198211-74208702,1:74198211-74208702	15595	82	18	29	0.69972	0.999105
COX15	10:99694792-99732666,10:99710867-99732666,10:99710867-99732666,10:99710867-99732666,10:99710867-99732666	15595	142	37	90	0.699973	0.999105
SAMD3	6:130144301-130215885,6:130144301-130365425,6:130144315-130222951	15595	61	12	60	0.700172	0.999105
NR0B2	1:26911488-26913975	15595	56	13	22	0.700209	0.999105
CYGB	17:76527355-76537709	15595	37	11	25	0.700257	0.999105
SLC46A2	9:112878919-112890876	15595	62	15	32	0.70056	0.999105
FANCM	14:45135929-45200890,14:45135938-45167192,14:45135938-45200890	15595	152	29	112	0.700638	0.999105
HIST1H3G	6:26270917-26271384	15595	35	8	26	0.700638	0.999105
CCN4	8:133191038-133231689,8:133191038-133231689,8:133191038-133231689,8:133191038-133231689,8:133191038-133231689	15595	77	14	40	0.700745	0.999105
MICU2	13:21492690-21604170	15595	95	14	191	0.700837	0.999105
ITLN2	1:160945024-160954809	15595	38	10	23	0.701053	0.999105
DSG2-AS1	18:31542145-31556911	15595	27	5	204	0.701243	0.999105
SLC7A14	3:170459548-170586075	15595	220	49	249	0.701447	0.999105
SLC7A14-AS1	3:170467284-170505377,3:170467284-170662123,3:170467284-170755205	15595	216	49	249	0.701447	0.999105
MMP17	12:131828392-131851771	15595	89	25	59	0.701454	0.999105
FAM160B2	8:22089149-22104911,8:22089153-22104380,8:22089153-22104380,8:22089153-22104380,8:22089153-22104380,8:22089153-22104380,8:22089153-22104380,8:22089153-22104380	15595	107	14	29	0.701581	0.999105
ACOX2	3:58505135-58537190	15595	116	22	135	0.701621	0.999105
IFI35	17:43006724-43014459,17:43006724-43014459	15595	33	12	27	0.701686	0.999105
GBX1	7:151148588-151167548	15595	48	9	21	0.702307	0.999105
IRF3	19:49659568-49665875,19:49659568-49665875,19:49659568-49665875,19:49659568-49665875,19:49659568-49665875,19:49659568-49665875,19:49659568-49665875,19:49659568-49665875,19:49659571-49665857	15595	70	19	29	0.702339	0.999105
KRT86	12:52274644-52309163	15595	230	62	291	0.702397	0.999105
ACAD9	3:128879489-128913114,3:128879619-128913114	15595	199	49	159	0.702559	0.999105
MCM7	7:100092727-100100780,7:100092727-100101940,7:100092727-100101940	15595	155	27	35	0.702568	0.999105
LMAN2	5:177331566-177351668	15595	70	15	23	0.702664	0.999105
CAPN1	11:65181214-65212006,11:65181678-65212006,11:65181832-65212006,11:65181832-65212006	15595	207	54	330	0.702709	0.999105
TSFM	12:57782744-57797587,12:57782744-57797587,12:57782744-57797587,12:57782744-57802856	15595	76	18	42	0.703094	0.999105
SLC35C2	20:46345983-46364425,20:46349527-46364458,20:46349527-46364458,20:46349527-46364458,20:46349527-46364458,20:46349527-46364458,20:46349527-46364458	15595	85	14	42	0.703393	0.999105
MAST4	5:66596347-66986523,5:66596347-66986523,5:66596347-67169595,5:66828775-67169595,5:66958869-67169595,5:67004619-67169595,5:67004619-67169595	15595	134	25	46	0.703471	0.999105
KIF1BP	10:68988802-69016980	15595	57	13	34	0.703492	0.999105
ANKRD23	2:96837911-96844021	15595	64	11	24	0.703592	0.999105
ABCA6	17:69078701-69141895	15595	315	65	200	0.703676	0.999105
PRPH2	6:42696599-42722597	15595	76	16	33	0.703702	0.999105
KIF13B	8:29067277-29263070	15595	324	64	173	0.703721	0.999105
CDH5	16:66366690-66404784	15595	83	15	22	0.703781	0.999105
PTPN18	2:130356006-130375409,2:130356055-130375405	15595	71	14	30	0.703967	0.999105
GMPS	3:155870649-155944020	15595	80	13	24	0.703978	0.999105
PCDHGB4	5:141387884-141390296,5:141387884-141512979	15595	973	198	1005	0.704078	0.999105
MUC19	12:40393393-40570755	15595	40	11	217	0.704549	0.999105
IFT27	22:36758201-36776133,22:36758201-36776133,22:36758210-36776119,22:36772402-36776133	15595	47	8	148	0.704894	0.999105
PARG	10:49818273-49942027,10:49818273-49942027,10:49818273-49942027,10:49818273-49942027,10:49818273-49942027,10:49818273-49942027,10:49818273-49942027,10:49818273-49942027,10:49818273-49942027,10:49818273-49942027,10:49818273-49942027,10:49818273-49942027	15595	63	15	22	0.705045	0.999105
AIRE	21:44285875-44298648	15595	100	26	171	0.705102	0.999105
OMA1	1:58480718-58546726	15595	41	14	120	0.705303	0.999105
SALL4	20:51782330-51802521,20:51782716-51802523	15595	18	5	61	0.705507	0.999105
SLC26A8	6:35943513-36024500,6:35943513-36024528,6:35943513-36024636	15595	137	24	111	0.705526	0.999105
HSDL2	9:112379908-112472405,9:112379908-112472405,9:112380107-112472405	15595	73	14	32	0.705556	0.999105
DHX35	20:38962337-39039723,20:38962337-39039723,20:38962343-39039721	15595	117	28	50	0.70556	0.999105
SLC16A13	17:7036074-7040121	15595	56	12	21	0.705589	0.999105
ITIH2	10:7703315-7749520	15595	159	33	223	0.705814	0.999105
LVRN	5:115962474-116027605	15595	74	20	54	0.706035	0.999105
TRAPPC11	4:183659266-183713594,4:183659292-183713589	15595	158	29	43	0.706463	0.999105
TMC2	20:2536606-2641784	15595	168	33	311	0.706582	0.999105
MPST	22:37019641-37029822,22:37019641-37029822,22:37019749-37029822	15595	49	12	193	0.706716	0.999105
MTR	1:236795280-236903981,1:236795280-236903981,1:236795280-236903981	15595	280	54	246	0.706911	0.999105
FBXO36	2:229922502-230013119	15595	17	6	186	0.70701	0.999105
EML5	14:88612430-88792953	15595	179	23	37	0.707018	0.999105
GJB5	1:34755046-34758512	15595	85	21	105	0.707087	0.999105
BLOC1S5-TXNDC5	6:7881249-8064414	15595	90	15	22	0.707108	0.999105
SNX9	6:157823170-157945077	15595	54	12	237	0.707136	0.999105
NT5C1A	1:39659120-39672038	15595	78	20	33	0.707209	0.999105
ENO4	10:116849511-116882601	15595	70	11	167	0.707242	0.999105
DIMT1	5:62387253-62403905,5:62391716-62403960,5:62387952-62403960	15595	58	9	25	0.707348	0.999105
KCNAB3	17:7921858-7929435	15595	86	17	28	0.707455	0.999105
ANO1	11:70078301-70189546,11:70085409-70189546	15595	127	19	24	0.707561	0.999105
MRM3	17:782328-792509,17:782352-792509	15595	62	13	30	0.707621	0.999105
C2CD5	12:22448545-22544546,12:22448545-22544546,12:22448545-22544546,12:22448545-22544546,12:22448545-22544546,12:22448545-22544546	15595	122	19	29	0.707624	0.999105
CEP162	6:84124240-84227635,6:84124249-84227643	15595	108	19	32	0.707689	0.999105
ABCA13	7:48171457-48647497	15595	737	145	1011	0.708229	0.999557
SLC25A23	19:6440063-6459792	15595	116	27	60	0.708339	0.999557
POLQ	3:121431430-121545988	15595	317	61	413	0.708507	0.999557
KATNA1	6:149594874-149648714,6:149594874-149648804	15595	126	27	75	0.708518	0.999557
SERPINA4	14:94561419-94569913,14:94561419-94569913,14:94561441-94569906	15595	60	6	24	0.708694	0.999626
IPO11	5:62412745-62628589,5:62418883-62628589	15595	182	28	47	0.70887	0.999695
DERA	12:15911171-16037381,12:15911331-16037381	15595	73	16	29	0.709086	0.99982
FES	15:90884434-90895776,15:90884503-90895776,15:90885045-90895776,15:90885045-90895776	15595	115	27	45	0.709376	0.99989
TMEM128	4:4235541-4248223,4:4235541-4248242,4:4235541-4248242	15595	32	10	28	0.70939	0.99989
MRPL45	17:38297022-38323218,17:38297167-38323211	15595	50	13	22	0.709574	0.999947
NDUFS2	1:161199314-161214394,1:161202146-161214394	15595	132	17	277	0.709936	0.999947
SARM1	17:28371693-28404049	15595	153	29	143	0.709954	0.999947
MCOLN3	1:85018081-85048500,1:85018081-85048540	15595	110	18	34	0.710126	0.999947
NDOR1	9:137205666-137219361,9:137205666-137219361,9:137205666-137219361,9:137205666-137219361	15595	166	27	158	0.710148	0.999947
OLFML1	11:7485505-7511375	15595	101	21	39	0.710467	0.999947
SIM1	6:100388873-100463675	15595	74	19	29	0.71084	0.999947
C1QTNF1	17:79022933-79049788,17:79024069-79049788,17:79024168-79049788,17:79025599-79049788,17:79034298-79049788	15595	71	11	29	0.710972	0.999947
SLC7A2	8:17497087-17570568,8:17538776-17570568,8:17538776-17570568	15595	261	61	310	0.711037	0.999947
BARX1	9:93951626-93955355	15595	41	7	36	0.711068	0.999947
TRPV2	17:16415570-16437003	15595	157	41	71	0.711121	0.999947
HARBI1	11:46603305-46617227	15595	41	9	36	0.711363	0.999947
OPN1SW	7:128772488-128775790	15595	60	14	23	0.711907	0.999947
CYP26C1	10:93060797-93069540	15595	132	31	231	0.71193	0.999947
NIPSNAP3B	9:104763740-104777764,9:104763740-104777764,9:104764128-104777764	15595	37	8	63	0.712143	0.999947
CCDC50	3:191329084-191398670,3:191329393-191398659	15595	36	7	41	0.712483	0.999947
HGD	3:120628171-120682239	15595	202	42	80	0.712614	0.999947
POLR3C	1:145824199-145844401,1:145824444-145844401	15595	38	9	113	0.712723	0.999947
OAS1	12:112906776-112918026,12:112906776-112919907,12:112906776-112932190,12:112906961-112919903	15595	22	9	33	0.71275	0.999947
BRMS1	11:66337332-66345111,11:66337338-66345104	15595	30	6	36	0.713023	0.999947
GEMIN4	17:744420-752264	15595	89	21	39	0.713082	0.999947
ADGRF4	6:47698544-47722021,6:47698544-47722021	15595	69	14	25	0.713098	0.999947
INS-IGF2	11:2129111-2161209,11:2146622-2161209	15595	59	7	53	0.713613	0.999947
SULF1	8:69466623-69660912,8:69466623-69660912,8:69492792-69660912,8:69492792-69660912,8:69492792-69660912,8:69492846-69660912,8:69592899-69660912	15595	189	37	308	0.713897	0.999947
TSNARE1	8:142212079-142403182,8:142212079-142403182,8:142212079-142403182,8:142269454-142403182,8:142269461-142403249,8:142299868-142403182,8:142299868-142403182	15595	35	7	21	0.71403	0.999947
CES3	16:66961228-66975149,16:66961265-66975149,16:66967474-66975149	15595	61	13	217	0.714071	0.999947
TRIM42	3:140678063-140701150	15595	43	11	32	0.714102	0.999947
CDRT15	17:14235672-14236862,17:14235672-14236862	15595	11	2	175	0.714104	0.999947
UNG	12:109097593-109110993,12:109098117-109110993	15595	59	16	67	0.714368	0.999947
ZNF100	19:21722770-21767579,19:21724040-21767628,19:21724040-21767628,19:21724040-21767628,19:21724040-21767628	15595	12	3	57	0.714691	0.999947
WNT5B	12:1617055-1647211,12:1629230-1647212	15595	110	21	34	0.714716	0.999947
HNRNPA1L2	13:52617469-52643784,13:52617469-52643784	15595	21	3	57	0.714747	0.999947
NPR1	1:153678687-153693992	15595	173	37	69	0.71489	0.999947
GEM	8:94249256-94262319,8:94249256-94262319	15595	68	13	62	0.714893	0.999947
SMUG1	12:54180357-54188957,12:54180357-54188957,12:54180357-54188957,12:54180357-54188957,12:54180357-54188957,12:54180357-54188957,12:54180357-54188957,12:54180357-54188957,12:54180357-54188957,12:54180357-54188957,12:54180357-54188957,12:54180357-54188957,12:54180357-54188994,12:54180357-54188994,12:54180357-54188994,12:54180357-54188994,12:54180357-54188994,12:54180357-54188994,12:54180357-54188994,12:54180357-54188994,12:54180357-54188994,12:54180357-54188994,12:54181454-54188957,12:54181454-54188957,12:54181454-54188957,12:54181454-54188994,12:54181454-54188994,12:54181454-54188994,12:54181454-54188994,12:54181454-54188994,12:54181454-54188994,12:54181454-54188994	15595	33	10	23	0.71512	0.999947
NDUFA10	2:239892450-240025402,2:239957371-240025342,2:239957371-240025402,2:239957371-240025402,2:239957371-240025402,2:239957371-240025402,2:239972631-240025402	15595	107	24	216	0.715184	0.999947
PPP1R32	11:61481112-61490928,11:61481119-61490928	15595	48	4	26	0.715367	0.999947
ITGAV	2:186590055-186680901,2:186590062-186680902,2:186600204-186680902	15595	113	15	26	0.715501	0.999947
NLRP10	11:7959608-7963512	15595	39	6	24	0.71555	0.999947
DPEP2	16:67987389-67994291,16:67987389-68000586,16:67987394-67999484	15595	55	10	113	0.715588	0.999947
PREPL	2:44317608-44359749,2:44317608-44359749,2:44317608-44360674,2:44317608-44361561,2:44317608-44361561,2:44317608-44361862,2:44317608-44361862	15595	141	25	46	0.715597	0.999947
OXR1	8:106270177-106752693,8:106270177-106752693,8:106447923-106752693,8:106657807-106752693,8:106726106-106752693,8:106726106-106752693	15595	55	10	22	0.715734	0.999947
CBR4	4:168987590-169010255	15595	59	20	217	0.715785	0.999947
TCTE1	6:44278734-44297698	15595	61	17	52	0.715825	0.999947
JMJD4	1:227731188-227735411,1:227731188-227735411	15595	50	10	38	0.715901	0.999947
FGL1	8:17864388-17895524,8:17864390-17895404,8:17864390-17895404,8:17864390-17895538	15595	94	22	89	0.716146	0.999947
PEAK1	15:77108155-77420104	15595	138	31	57	0.716329	0.999947
PGK2	6:49785650-49787340	15595	150	30	100	0.71648	0.999947
TRPM1	15:31001060-31101726,15:31001060-31101726,15:31001060-31161273,15:31069390-31101726	15595	284	76	353	0.716481	0.999947
POLR3H	22:41525800-41544470,22:41525800-41544489,22:41525800-41544489,22:41525800-41544489,22:41525800-41544606	15595	78	17	34	0.7165	0.999947
FSTL4	5:133196457-133612541	15595	55	10	28	0.716597	0.999947
LIPT2	11:74490510-74493713,11:74490510-74493713,11:74490518-74493724	15595	76	12	52	0.716665	0.999947
OR11H1	22:15528158-15529139	15595	12	5	30	0.716867	0.999947
GSTT2B	22:23957413-23961181,22:23957413-23961206,22:23980122-23983915,22:23980147-23983915	15595	10	3	62	0.717012	0.999947
GSTT2	22:23957413-23961301,22:23957413-23961301,22:23957413-23961301,22:23980027-23983915,22:23980027-23983915,22:23980027-23983915,22:23980027-23983915,22:23980027-23983915	15595	10	3	62	0.717012	0.999947
HIST1H2AK	6:27837879-27838339	15595	30	7	72	0.717207	0.999947
ELOVL7	5:60751788-60844274,5:60751788-60844274,5:60751788-60844274,5:60751790-60844269	15595	46	10	44	0.717625	0.999947
ERMARD	6:169751621-169781584,6:169751621-169781584,6:169751621-169781584,6:169751621-169781600	15595	70	21	88	0.717651	0.999947
HIST2H2BF	1:149782688-149812373,1:149811878-149812373	15595	20	4	213	0.717813	0.999947
LYG1	2:99284237-99301176	15595	15	4	60	0.71787	0.999947
SLFNL1-AS1	1:41014589-41043890	15595	71	17	236	0.717934	0.999947
MVP	16:29820393-29848039,16:29820461-29848021,16:29830514-29848039,16:29830514-29848039	15595	85	19	37	0.718353	0.999947
TLX2	2:74514449-74517148	15595	54	10	37	0.71854	0.999947
CHMP6	17:80991840-81000133	15595	36	8	24	0.718702	0.999947
SH3BGR	21:39445864-39515506,21:39445870-39515506,21:39445874-39515506,21:39451829-39515506,21:39451853-39515506	15595	37	8	21	0.718796	0.999947
ERCC5	13:102845840-102876001	15595	107	27	45	0.719121	0.999947
DOCK3	3:50674926-51384198	15595	83	8	50	0.71919	0.999947
MIR1268A	19:3002812-3064714	15595	101	26	38	0.719195	0.999947
PRKD1	14:29576480-29927096,14:29576480-29927693,14:29576480-29927742	15595	206	39	91	0.719399	0.999947
PGAP3	17:39671121-39688057,17:39671121-39688070,17:39671121-39688070,17:39671121-39688070,17:39671121-39688070,17:39671121-39688070	15595	65	13	71	0.719533	0.999947
HOXD12	2:176099801-176100760	15595	84	13	44	0.719656	0.999947
TMEM184A	7:1542234-1556205	15595	80	12	28	0.719687	0.999947
FICD	12:108515276-108521210	15595	80	14	37	0.719873	0.999947
ATP2A2	12:110281226-110351092,12:110281246-110351092	15595	104	24	35	0.720184	0.999947
ZSCAN21	7:100049793-100065041,7:100049793-100065041,7:100049793-100065041,7:100049793-100065041	15595	42	13	32	0.720257	0.999947
RNASE4	14:20684212-20700602,14:20684212-20700602,14:20684559-20701215,14:20688776-20700602	15595	38	7	234	0.720388	0.999947
ODF1	8:102551588-102561018	15595	34	10	21	0.72067	0.999947
TUBA1C	12:49227925-49273338,12:49227925-49273338,12:49227925-49273338,12:49227925-49273338,12:49264998-49273338	15595	123	23	29	0.720802	0.999947
ENDOU	12:47709734-47725490,12:47709734-47725572,12:47709734-47725572	15595	55	12	205	0.720965	0.999947
XYLB	3:38346759-38357158,3:38346759-38414976,3:38346759-38414976,3:38346759-38427183,3:38346759-38427183	15595	97	22	55	0.720969	0.999947
MMP10	11:102770501-102780628	15595	51	11	206	0.721113	0.999947
ECT2	3:172750684-172821474,3:172750684-172821474,3:172750684-172821474,3:172750684-172821474,3:172750684-172821474,3:172750684-172821474,3:172750684-172821474,3:172750684-172821474,3:172750684-172821474,3:172750951-172821474,3:172750951-172821474,3:172750951-172821474,3:172750951-172821474,3:172750951-172821474	15595	88	8	34	0.721248	0.999947
LAMB3	1:209614872-209651334,1:209614872-209652329,1:209614872-209652425	15595	139	28	77	0.721282	0.999947
RANBP3L	5:36246918-36301902,5:36246918-36301902,5:36246918-36301902,5:36246918-36301902,5:36246918-36301909,5:36246918-36301909,5:36250611-36301902,5:36250611-36301902,5:36250611-36301902,5:36250611-36301902	15595	44	16	25	0.721577	0.999947
SLFN11	17:35350309-35373701,17:35350309-35373701,17:35350309-35373701,17:35350309-35373701,17:35350309-35373701	15595	49	12	79	0.721691	0.999947
ACAA1	3:38122709-38137242,3:38122709-38137242,3:38122714-38137127	15595	161	34	127	0.722421	0.999947
ATG13	11:46617275-46676018,11:46617275-46676018,11:46617275-46676018,11:46617275-46676018,11:46617275-46676018,11:46617275-46676018,11:46617275-46676018,11:46617275-46676018,11:46617275-46676018,11:46617275-46676018,11:46617275-46676018,11:46617275-46676018,11:46617275-46676018,11:46617275-46676018,11:46617275-46676018,11:46617275-46676018,11:46617275-46676018,11:46617275-46676018,11:46617275-46676018,11:46617275-46676018,11:46617275-46676018,11:46617275-46676018,11:46617275-46676018,11:46617275-46676018,11:46617275-46676018,11:46617275-46676018,11:46617275-46676018,11:46617275-46676018,11:46617275-46676018,11:46617275-46676018,11:46617275-46676018,11:46617275-46676018,11:46617275-46676018,11:46617275-46676018,11:46617275-46676018,11:46617275-46676018,11:46617275-46676018,11:46617275-46676018,11:46617275-46676018,11:46617275-46676018,11:46617275-46676018,11:46617275-46676018,11:46617275-46676018,11:46617275-46676018,11:46617275-46676018,11:46617275-46676018,11:46617275-46676018,11:46617275-46676018,11:46617275-46676018,11:46617275-46676018,11:46617275-46676018,11:46617275-46676018,11:46617275-46676018,11:46617275-46676018	15595	32	8	57	0.722478	0.999947
FRMD4B	3:69168782-69386088	15595	227	51	503	0.722832	0.999947
KIAA2012-AS1	2:202087554-202117058,2:202112242-202117058	15595	38	9	31	0.722916	0.999947
RECQL5	17:75626853-75667154,17:75649713-75667189,17:75649713-75667189	15595	141	24	397	0.723259	0.999947
TMPRSS5	11:113687545-113706373,11:113687545-113706373,11:113687545-113706373,11:113687545-113706373,11:113687545-113706373,11:113687545-113706373,11:113687549-113706308	15595	88	20	129	0.723484	0.999947
CDC16	13:114234844-114272726,13:114234844-114272726,13:114234844-114272726,13:114234844-114272726,13:114234844-114272726,13:114234844-114272726,13:114234896-114272723	15595	63	12	21	0.723621	0.999947
CITED4	1:40861055-40862346	15595	21	3	151	0.723671	0.999947
ATP2A3	17:3923868-3964464,17:3923868-3964464,17:3923868-3964464,17:3923868-3964464,17:3923868-3964464,17:3923868-3964464,17:3923872-3964437	15595	334	80	653	0.723918	0.999947
PTK2B	8:27311481-27459391,8:27322401-27459391,8:27325551-27459386,8:27325563-27459391	15595	142	25	51	0.724296	0.999947
CNN2	19:1026274-1039068,19:1026274-1039068,19:1026274-1039068,19:1026607-1039065	15595	58	17	38	0.724406	0.999947
CLDN6	16:3014711-3018183	15595	68	19	33	0.724714	0.999947
LLGL2	17:75525701-75564723,17:75525701-75575209,17:75525701-75575209	15595	153	30	56	0.724725	0.999947
SGCA	17:50165984-50175932,17:50165984-50175932,17:50166004-50175928	15595	130	35	126	0.725006	0.999947
RABL6	9:136807921-136834476,9:136807921-136841187,9:136807947-136841187	15595	77	8	35	0.725225	0.999947
ID3	1:23557925-23559501	15595	30	8	69	0.72539	0.999947
PWWP2B	10:132397197-132417854,10:132397199-132417854	15595	33	3	37	0.725391	0.999947
CLN5	13:76992080-77002517,13:76992080-77002517	15595	91	19	39	0.725774	0.999947
TTC30B	2:177550152-177552796	15595	77	11	26	0.725834	0.999947
CCDC18	1:93180715-93278730,1:93180715-93278730	15595	121	24	27	0.725905	0.999947
ALDH2	12:111766886-111809985,12:111766932-111817531	15595	138	23	68	0.725947	0.999947
FANCA	16:89737548-89816647,16:89737548-89816658,16:89798353-89816658,16:89798353-89816658	15595	336	65	228	0.726431	0.999947
ABCA1	9:104781005-104928155	15595	525	91	495	0.726465	0.999947
RAX2	19:3769090-3772221,19:3769090-3772221	15595	51	13	42	0.726521	0.999947
TBX3	12:114670253-114684164,12:114670254-114684175	15595	132	24	44	0.726716	0.999947
PRKAR1A	17:68413622-68533429,17:68511779-68533429,17:68512378-68533429,17:68512378-68533429,17:68512378-68533429,17:68515393-68551316	15595	198	36	80	0.726718	0.999947
GZMA	5:55102645-55110252	15595	62	10	34	0.726846	0.999947
OSGEPL1	2:189746659-189762792,2:189746659-189763198,2:189746659-189763198	15595	58	13	225	0.727096	0.999947
SIGLEC11	19:49948992-49961172,19:49948992-49961172	15595	50	12	49	0.727122	0.999947
MANBA	4:102631485-102760994	15595	163	37	88	0.727436	0.999947
TUT7	9:86287732-86354410,9:86287732-86354450,9:86287732-86354487,9:86287732-86354487	15595	54	7	197	0.727527	0.999947
PLEKHO1	1:150149433-150160065,1:150149433-150160065,1:150149915-150160065,1:150150585-150160065	15595	33	8	57	0.727598	0.999947
ARMH3	10:101845598-102056173	15595	97	14	28	0.727762	0.999947
KLHDC1	14:49693119-49753146	15595	75	14	30	0.727775	0.999947
TOB1	17:50862225-50866354,17:50862225-50866354,17:50862225-50867978	15595	20	4	26	0.727842	0.999947
SIRT5	6:13574528-13605738,6:13574528-13615158,6:13574528-13615158,6:13574626-13615158	15595	67	14	52	0.727862	0.999947
TMTC4	13:100603632-100674935,13:100603632-100674935,13:100603632-100674935,13:100603632-100674935,13:100603632-100674935,13:100603632-100674935,13:100603632-100674935,13:100603632-100674935,13:100603632-100674935	15595	144	29	160	0.72803	0.999947
MYORG	9:34366665-34376898	15595	164	19	46	0.728174	0.999947
PFN4	2:24114808-24123477	15595	33	6	100	0.728466	0.999947
NDUFA8	9:122132465-122159819,9:122144058-122159779	15595	50	7	29	0.728644	0.999947
WDR60	7:158839244-158946192,7:158856557-158946188,7:158856577-158946192,7:158856577-158946192,7:158856577-158946192,7:158856577-158946192	15595	125	19	46	0.728705	0.999947
UPB1	22:24495282-24526585	15595	136	35	135	0.728888	0.999947
RGS20	8:53851794-53959303,8:53851807-53959304,8:53851807-53959304,8:53851807-53959304,8:53880871-53913922,8:53880871-53959304,8:53880871-53959304	15595	33	9	35	0.728929	0.999947
MKKS	20:10404779-10431925,20:10404779-10434239,20:10404779-10434239	15595	92	17	40	0.729011	0.999947
PSORS1C1	6:31114830-31140092	15595	29	6	153	0.729022	0.999947
FSTL5	4:161383891-162164034,4:161383891-162164034,4:161383896-162164000	15595	117	19	128	0.729049	0.999947
ATAD3C	1:1449688-1470158	15595	128	40	402	0.729236	0.999947
KCNK10	14:88180107-88270911,14:88180107-88323249,14:88180107-88326912	15595	86	24	34	0.729283	0.999947
INPPL1	11:72224766-72239144	15595	313	55	77	0.729418	0.999947
GPR142	17:74367505-74372600,17:74367505-74372600,17:74367505-74372600	15595	51	19	458	0.729439	0.999947
GHRHR	7:30963952-30979528	15595	54	11	22	0.729668	0.999947
ADA	20:44619518-44651758,20:44619518-44651758,20:44619518-44651758,20:44619521-44651699	15595	141	36	63	0.72976	0.999947
BFSP1	20:17493904-17531379,20:17493904-17558960,20:17493904-17558960,20:17493904-17558960,20:17493904-17569220	15595	64	10	79	0.729841	0.999947
AGXT2	5:34998100-35048135,5:34998101-35047949	15595	125	22	44	0.729916	0.999947
ECE2	3:184276010-184293031,3:184276010-184293031,3:184276010-184293031	15595	220	52	265	0.729966	0.999947
OTOS	2:240139025-240140658	15595	18	3	31	0.730019	0.999947
DHX33	17:5440911-5469060,17:5440916-5468982	15595	100	13	29	0.730412	0.999947
PCDHGA9	5:141402952-141405439,5:141402952-141512979	15595	733	147	578	0.73065	0.999947
KIAA1549L	11:33376107-33674100	15595	105	16	24	0.730699	0.999947
RPUSD4	11:126202093-126211692,11:126202093-126211692,11:126202095-126211650	15595	40	7	86	0.731141	0.999947
SERPINB4	18:63637258-63644319,18:63637258-63644319	15595	68	14	73	0.731216	0.999947
HHLA2	3:108296489-108378284,3:108296489-108378284,3:108296489-108378284,3:108302484-108378284,3:108311784-108378284	15595	31	5	184	0.731268	0.999947
ANKLE2	12:132725504-132761832	15595	75	17	30	0.731568	0.999947
PRIMPOL	4:184649612-184694959,4:184649612-184694959,4:184649612-184694959,4:184649612-184694959,4:184649612-184694959,4:184649612-184694959,4:184649612-184694959,4:184649612-184694959,4:184649612-184694959,4:184649612-184694959,4:184649612-184694959,4:184649612-184694959,4:184649612-184694959,4:184649612-184694959,4:184649612-184694959,4:184649612-184694959,4:184649737-184694951	15595	62	16	55	0.731747	0.999947
TKTL2	4:163471094-163473895	15595	88	16	39	0.731766	0.999947
SLC44A2	19:10602444-10644559,19:10625552-10644557,19:10625552-10644559	15595	83	16	42	0.731778	0.999947
MTCL1	18:8717370-8832777	15595	122	20	28	0.731919	0.999947
LMTK2	7:98106861-98209638	15595	134	22	52	0.732359	0.999947
KRTAP9-7	17:41041317-41167743,17:41275697-41276207	15595	47	11	76	0.732493	0.999947
NAAA	4:75910654-75941013,4:75913660-75941013,4:75916425-75941013	15595	82	9	35	0.732545	0.999947
VWCE	11:61258285-61295316	15595	128	23	32	0.732557	0.999947
KANK3	19:8322583-8343262	15595	69	12	38	0.732614	0.999947
ANKMY1	2:240479421-240558021,2:240479421-240558021,2:240479421-240558021,2:240479421-240558021,2:240479421-240558021,2:240479421-240561110,2:240479421-240561110,2:240479421-240561110,2:240479421-240561110,2:240479421-240561110,2:240479421-240561110,2:240521937-240561110,2:240521937-240561110	15595	168	33	51	0.732639	0.999947
P3H3	12:6828406-6839847	15595	126	33	90	0.732831	0.999947
KBTBD4	11:47572196-47578771,11:47572196-47578771,11:47572196-47578970,11:47572196-47579015,11:47572196-47579015,11:47572196-47579015,11:47572196-47579015,11:47572196-47579015,11:47572196-47579015,11:47572196-47579015,11:47572196-47579015,11:47572196-47579015	15595	100	15	21	0.732889	0.999947
DHRS1	14:24290597-24299460,14:24290597-24299780	15595	99	17	26	0.732893	0.999947
MMADHC	2:149569636-149587775	15595	85	24	102	0.732894	0.999947
ZNF845	19:53333718-53356119,19:53333718-53356119,19:53333718-53356119,19:53333718-53356119	15595	61	17	67	0.733048	0.999947
EHBP1L1	11:65576037-65592650,11:65576052-65592650	15595	158	31	124	0.733631	0.999947
RGS11	16:268300-275943,16:268300-275943,16:268300-275943,16:268306-275944	15595	69	16	31	0.733813	0.999947
MIPEP	13:23730188-23889400	15595	106	28	104	0.733885	0.999947
TGM1	14:24249113-24263177	15595	195	43	306	0.733901	0.999947
G6PC	17:42900796-42914433,17:42900796-42914433	15595	96	19	61	0.733907	0.999947
TBR1	2:161416296-161425870	15595	59	5	23	0.733997	0.999947
SPDL1	5:169583633-169604777,5:169583633-169604777,5:169583633-169604777,5:169583772-169604777,5:169584079-169604777,5:169584079-169604777	15595	58	16	47	0.73402	0.999947
SOS1	2:38981548-39120463	15595	128	17	27	0.734039	0.999947
MATN2	8:97869020-98036718,8:97869020-98036718,8:97869063-98036723	15595	239	53	204	0.734282	0.999947
ALKBH4	7:102456242-102464863	15595	31	10	81	0.734585	0.999947
SLC25A38	3:39383323-39397351,3:39383369-39397351	15595	81	15	64	0.734638	0.999947
SLC8B1	12:113298765-113335168,12:113298765-113335168,12:113298765-113335168,12:113298765-113335168	15595	80	17	35	0.734727	0.999947
PLIN4	19:4502178-4518486	15595	74	17	134	0.734788	0.999947
SPP1	4:87975649-87983411,4:87975649-87983411,4:87975649-87983411,4:87975649-87983411,4:87975713-87983411	15595	16	4	88	0.735091	0.999947
NOS1	12:117208141-117305052,12:117208141-117309410,12:117208141-117361626,12:117208141-117361802	15595	168	27	42	0.735119	0.999947
GZMH	14:24606479-24609685,14:24606479-24609720,14:24606479-24609720	15595	55	15	84	0.735126	0.999947
TSPAN31	12:57744988-57748243,12:57744988-57748243,12:57745038-57750219	15595	46	10	47	0.735302	0.999947
STOX1	10:68827530-68893060,10:68827536-68893060,10:68827536-68893060,10:68827536-68895453	15595	114	27	52	0.735335	0.999947
ATP8B2	1:154325559-154337846,1:154327746-154351304,1:154328797-154351304	15595	177	32	85	0.735441	0.999947
ALG1L	3:125929274-125937044,3:125929274-125937044	15595	46	14	38	0.735622	0.999947
SLC22A10	11:63289946-63311774,11:63289957-63311774	15595	70	18	305	0.735734	0.999947
ACOX1	17:75941510-75979166,17:75941510-75979434,17:75941510-75979434	15595	96	22	51	0.735788	0.999947
THNSL1	10:25016611-25026664	15595	138	30	105	0.735828	0.999947
PRDM2	1:13700239-13825079,1:13704854-13788079,1:13704854-13825079,1:13749380-13788079	15595	74	11	186	0.735838	0.999947
CCDC27	1:3752449-3771645	15595	62	14	46	0.735938	0.999947
HSPB2	11:111912733-111914093	15595	60	11	248	0.736304	0.999947
HSPB2-C11orf52	11:111912735-111926871	15595	66	11	248	0.736304	0.999947
GH1	17:63917192-63918852,17:63917192-63918852,17:63917202-63918839	15595	80	18	73	0.736394	0.999947
RNF213	17:80260860-80321462,17:80260860-80398781	15595	321	48	59	0.736398	0.999947
ISYNA1	19:18434387-18437309,19:18434387-18438162,19:18434387-18438301,19:18434387-18438301,19:18434387-18438301	15595	73	9	81	0.736452	0.999947
ANXA11	10:80150888-80205537,10:80155123-80204491,10:80155123-80205572,10:80155123-80205572,10:80155123-80205572,10:80155123-80205677	15595	70	21	33	0.736633	0.999947
TTLL5	14:75661245-75955079	15595	117	20	39	0.736851	0.999947
CHPF2	7:151232488-151238827,7:151232488-151238827	15595	125	20	68	0.737084	0.999947
HNF4A	20:44355800-44424636,20:44355800-44424636,20:44355800-44432845,20:44355800-44432845,20:44355800-44432845,20:44355800-44432845,20:44401255-44424636,20:44401255-44432845,20:44401255-44432845,20:44401255-44432845	15595	111	17	53	0.737226	0.999947
FEN1	11:61792910-61797238	15595	52	11	22	0.737348	0.999947
KCNS1	20:45091215-45101112,20:45091215-45101127	15595	129	29	79	0.738043	0.999947
TMEM191C	22:21467169-21469935	15595	25	10	45	0.738546	0.999947
TAAR5	6:132588591-132589738	15595	51	7	52	0.738782	0.999947
UBTFL1	11:90085949-90087131	15595	20	6	73	0.738815	0.999947
METTL1	12:57768470-57772105,12:57768567-57772131	15595	44	10	25	0.738846	0.999947
EIF2A	3:150546677-150586016,3:150546677-150586016,3:150546677-150586016,3:150546677-150586016,3:150546786-150586016	15595	74	13	96	0.739124	0.999947
CLUH	17:2689386-2711764,17:2689386-2711764,17:2689386-2712020	15595	330	65	92	0.739242	0.999947
TCF7	5:134114680-134148210,5:134114697-134148229,5:134115562-134148229,5:134115562-134148229,5:134115562-134148229,5:134115562-134148229,5:134115562-134148229,5:134115562-134148229,5:134123617-134148229	15595	140	30	204	0.739249	0.999947
MFSD3	8:144509035-144511228,8:144509069-144511213	15595	70	14	71	0.739273	0.999947
KIR2DL3	19:54738508-54753052,19:54754985-54767880	15595	23	5	98	0.73946	0.999947
TBC1D3H	17:36165623-36176592,17:36253582-36264527,17:36323869-36334815,17:36377474-36388437,17:36449659-36457529,17:37978098-37989062,17:38004018-38014964,17:38127953-38138924	15595	28	11	189	0.739581	0.999947
TBC1D3I	17:36165680-36176578,17:36253638-36264513,17:36377530-36388423,17:36449715-36457529,17:37978154-37989048,17:38004032-38014908,17:38127967-38138868	15595	28	11	189	0.739581	0.999947
TBC1D3D	17:36165680-36176578,17:36253638-36264513,17:36377530-36388423,17:36449715-36457529,17:37978154-37989048,17:38004032-38014908,17:38057692-38068594,17:38127967-38138868	15595	28	11	189	0.739581	0.999947
PIGT	20:45416066-45426245,20:45416066-45426245,20:45416066-45426245,20:45416066-45426245,20:45416066-45426245,20:45416066-45426245,20:45416066-45426245,20:45416066-45426245,20:45416140-45426241	15595	105	23	121	0.739619	0.999947
NTRK1	1:156815749-156881850,1:156860878-156881850,1:156860878-156881850	15595	494	117	342	0.739674	0.999947
TXNL4B	16:72084852-72093651,16:72084852-72093651,16:72084856-72093620,16:72084856-72093869,16:72084856-72094316	15595	34	9	25	0.73968	0.999947
AUP1	2:74526647-74529897,2:74526647-74529897,2:74526651-74529706	15595	75	13	24	0.739703	0.999947
ATP5F1A	18:46080247-46098296,18:46084143-46098353,18:46084143-46098353,18:46084143-46098353,18:46084143-46104233	15595	132	26	61	0.739935	0.999947
WSB1	17:27294020-27313621,17:27294020-27313621,17:27294020-27313621,17:27294113-27315926	15595	52	10	43	0.74005	0.999947
LAMC3	9:131009173-131094473	15595	243	38	77	0.740124	0.999947
SH2B3	12:111405947-111451623,12:111434861-111451623	15595	83	16	99	0.740415	0.999947
SFTPA2	10:79555851-79559871,10:79555851-79560461,10:79555851-79560461	15595	30	7	33	0.740564	0.999947
SLCO1B7	12:21015695-21090106	15595	22	4	223	0.740761	0.999947
SKOR2	18:47206168-47249183,18:47231122-47249183	15595	84	17	82	0.740858	0.999947
STAT2	12:56341597-56360107,12:56341597-56360253	15595	88	20	37	0.740968	0.999947
ALDH9A1	1:165662211-165698562,1:165662211-165698663	15595	157	34	94	0.741067	0.999947
IFT46	11:118544527-118566076,11:118544527-118566076	15595	34	5	270	0.741322	0.999947
DGKD	2:233354506-233472097,2:233388153-233472097	15595	205	33	131	0.741565	0.999947
RIMS2	8:103500747-104254428,8:103500747-104254428,8:103500747-104254428,8:103500747-104254428,8:103500747-104254428,8:103500747-104254428,8:103500747-104254428,8:103500747-104254428,8:103500747-104254428,8:103500747-104254428,8:103500747-104254428,8:103500747-104254428,8:103500747-104254428,8:103500747-104254428,8:103500747-104254428,8:103500747-104254428,8:103819187-104254428,8:103819187-104254428,8:103819187-104254428,8:103819187-104254428,8:103819187-104254428,8:103819187-104254428,8:103819187-104254428,8:103819187-104254428,8:103819187-104254428,8:103819187-104254428,8:103819187-104254428,8:103819187-104254428,8:103819187-104254428,8:103819187-104254428,8:103819187-104254428,8:104223334-104254425	15595	116	24	125	0.74164	0.999947
MCM4	8:47960940-47978159,8:47960940-47978159	15595	116	19	46	0.741708	0.999947
BARD1	2:214725645-214809683,2:214725645-214809711,2:214725645-214809711,2:214725645-214809711,2:214725645-214809711,2:214725645-214809711,2:214725645-214809711,2:214725645-214809711	15595	99	15	29	0.741893	0.999947
INPP5F	10:119726046-119792208,10:119726046-119829150,10:119819256-119829150	15595	124	23	28	0.74241	0.999947
FCHSD1	5:141639301-141651418	15595	100	21	130	0.742456	0.999947
GOLT1A	1:204198162-204213988	15595	18	6	36	0.742526	0.999947
CPA4	7:130293133-130324180,7:130293133-130324180	15595	53	13	207	0.74284	0.999947
QDPR	4:17486392-17512234,4:17486392-17512234,4:17486394-17512090	15595	88	18	32	0.742876	0.999947
SLC35A5	3:112561319-112585577,3:112561679-112585577,3:112561984-112585577,3:112561984-112585577,3:112561984-112585577,3:112561984-112585577,3:112561984-112585577,3:112562044-112585579	15595	59	17	128	0.742941	0.999947
NFE2L1	17:48048304-48061545,17:48048304-48061545,17:48048358-48061545	15595	55	12	23	0.742989	0.999947
LYST	1:235661030-235866927,1:235661030-235883708,1:235826322-235883708	15595	249	35	70	0.743161	0.999947
GP1BB	22:19723542-19724774	15595	33	9	72	0.743253	0.999947
NOC3L	10:94333225-94362939	15595	72	14	87	0.743381	0.999947
DENND4B	1:153929500-153945256,1:153929500-153946718	15595	61	10	187	0.743473	0.999947
MYBPC2	19:50432891-50466321	15595	163	37	189	0.743474	0.999947
RHO	3:129528638-129535344	15595	81	23	41	0.743514	0.999947
CRAT	9:129094793-129110793,9:129094793-129110798,9:129094793-129110798,9:129094793-129110798,9:129094793-129110798,9:129094793-129110798,9:129094793-129110798	15595	186	43	164	0.743536	0.999947
KIR2DS2	19:54738510-54848566,19:54738510-54848566,19:54738510-54848566,19:54738510-54848566,19:54738510-54848566	15595	104	28	745	0.74358	0.999947
LOC102725023	19:54738545-54847943	15595	104	28	745	0.74358	0.999947
SMYD1	2:88067779-88113383,2:88067824-88113383	15595	70	10	37	0.743813	0.999947
CDH20	18:61333429-61555777	15595	120	20	30	0.743992	0.999947
UPF3A	13:114281583-114287779,13:114281583-114287779,13:114281583-114287779,13:114281583-114305816,13:114281583-114305816,13:114281583-114305816,13:114281583-114305816,13:114281583-114305816,13:114281600-114305816,13:114281910-114305816,13:114281910-114305816,13:114281910-114305816,13:114281910-114305816,13:114281910-114305816,13:114281910-114305816,13:114281910-114305816,13:114281910-114305816,13:114281910-114305816,13:114281910-114305816,13:114281910-114305816,13:114281910-114305816,13:114281910-114305816,13:114281910-114305816,13:114281910-114305816,13:114281910-114305816,13:114282391-114305816	15595	65	15	35	0.744016	0.999947
GAL3ST2	2:241776824-241804287	15595	12	3	221	0.744307	0.999947
TMED4	7:44577894-44582231,7:44577894-44582295,7:44577894-44582295,7:44577894-44582295,7:44579890-44582295,7:44579890-44582295	15595	29	10	29	0.744373	0.999947
TMEM63C	14:77181797-77259495	15595	46	6	60	0.744378	0.999947
DDX59	1:200640806-200669998,1:200640806-200669998,1:200644036-200666751,1:200644036-200666940,1:200644036-200669736,1:200644036-200669907,1:200644036-200669998,1:200644036-200669998,1:200644036-200669998	15595	85	13	28	0.744575	0.999947
GRIK1	21:29536932-29939964,21:29536932-29940052,21:29536932-29940052,21:29536932-29940052,21:29536932-29940052,21:29536932-29940052,21:29550846-29940052,21:29598794-29940052	15595	194	42	69	0.74467	0.999947
ANGPT4	20:869898-916334,20:869899-916334	15595	74	18	37	0.744702	0.999947
SPAST	2:32063610-32157637,2:32063610-32157637,2:32063610-32157637,2:32063610-32157637	15595	70	12	54	0.744857	0.999947
FCGBP	19:39863322-39934626	15595	176	34	114	0.744907	0.999947
C1QL1	17:44959692-44968303	15595	55	10	23	0.744931	0.999947
BPHL	6:3118375-3153198,6:3118375-3153198,6:3118375-3153198,6:3118710-3153575	15595	69	16	69	0.744946	0.999947
MLX	17:42567059-42573203,17:42567059-42573203,17:42567059-42573203	15595	65	14	25	0.744961	0.999947
SHANK1	19:50659256-50719783	15595	18	3	25	0.745037	0.999947
RUBCN	3:197668866-197736904,3:197668866-197736926,3:197668866-197749699	15595	79	19	84	0.745406	0.999947
KCNQ1-AS1	11:2840134-2861569	15595	45	11	29	0.745422	0.999947
LPP	3:188153872-188890671,3:188212932-188890671,3:188225404-188890671	15595	95	22	143	0.745519	0.999947
KIF2C	1:44739817-44767766,1:44739836-44767766,1:44746361-44767766,1:44746361-44767766	15595	85	19	216	0.745777	0.999947
NR6A1	9:124517274-124771310,9:124517274-124771310,9:124517274-124771311	15595	79	15	34	0.745908	0.999947
PCDHGC3	5:141475965-141512973,5:141476001-141478795,5:141476001-141512977	15595	208	39	106	0.745933	0.999947
TMEM42	3:44861911-44865662	15595	20	7	29	0.745977	0.999947
C12orf73	12:103950193-103957215	15595	14	3	174	0.746175	0.999947
SFXN3	10:101031233-101041241,10:101031238-101041241	15595	66	15	198	0.746307	0.999947
MOCOS	18:36187496-36272157	15595	117	24	104	0.746431	0.999947
CFAP44	3:113286929-113441493,3:113362864-113441514	15595	105	14	54	0.746443	0.999947
ACSS1	20:25006229-25032706,20:25006229-25058182,20:25006229-25058182,20:25006236-25058139	15595	97	21	29	0.746465	0.999947
HIST1H2BE	6:26183795-26184230	15595	29	7	114	0.746488	0.999947
CHRFAM7A	15:30361239-30393661,15:30361239-30393661	15595	56	14	36	0.746602	0.999947
CIDEA	18:12254318-12277595,18:12254360-12277595,18:12254360-12277595	15595	46	11	150	0.746862	0.999947
SRD5A3	4:55346241-55373099	15595	38	7	43	0.746958	0.999947
HLA-A	6:29942469-29945884,6:29942531-29945870	15595	33	18	645	0.746971	0.999947
EPHA4	2:221418026-221572304,2:221418026-221572358,2:221418026-221572358,2:221418026-221574202	15595	125	16	33	0.747097	0.999947
HSD17B7	1:162790701-162798143,1:162790701-162798143,1:162790701-162812818	15595	57	17	30	0.747197	0.999947
OTOF	2:26457202-26478042,2:26457202-26478042,2:26457202-26478042,2:26457202-26558698,2:26457202-26558698	15595	627	151	857	0.747346	0.999947
COL5A2	2:189031897-189179761	15595	296	68	148	0.747489	0.999947
BTAF1	10:91923769-92031437	15595	206	32	62	0.747554	0.999947
TUBA8	22:18110686-18131731,22:18110808-18131732	15595	202	43	100	0.747676	0.999947
EXOSC9	4:121801316-121817021,4:121801316-121817021	15595	82	14	35	0.747749	0.999947
SNAP25-AS1	20:10023811-10219506	15595	95	17	22	0.74779	0.999947
ANKEF1	20:10034986-10058301,20:10034998-10056762,20:10034998-10056762	15595	95	17	22	0.74779	0.999947
SLC26A3	7:107765466-107803233	15595	195	44	86	0.747985	0.999947
MROH2B	5:40998019-41071342	15595	133	33	304	0.748068	0.999947
HYLS1	11:125883613-125900646,11:125887059-125900646	15595	97	28	53	0.748089	0.999947
PUS3	11:125893484-125903206,11:125893484-125903221	15595	97	28	53	0.748089	0.999947
ANO5	11:22193175-22283367,11:22193175-22283367	15595	157	23	124	0.748096	0.999947
GRHPR	9:37422695-37436990	15595	101	24	145	0.748096	0.999947
CSNK2A3	11:11351941-11353357	15595	35	11	57	0.74816	0.999947
MLKL	16:74671854-74700862,16:74671854-74701148	15595	86	14	358	0.748242	0.999947
PLSCR4	3:146192335-146250864,3:146192335-146251105,3:146192335-146251179,3:146192335-146251179,3:146192335-146251179	15595	26	4	100	0.748242	0.999947
TSPAN17	5:176647386-176659058,5:176647386-176659058,5:176647386-176659058,5:176647483-176659058,5:176647483-176659058	15595	68	18	25	0.74826	0.999947
PHGDH	1:119711795-119744226	15595	141	23	93	0.74833	0.999947
TRIM72	16:31214118-31231537	15595	56	11	27	0.748424	0.999947
TANGO6	16:68843530-69085182	15595	112	20	27	0.748462	0.999947
RHCG	15:89471408-89496583,15:89471408-89496583,15:89471408-89496613	15595	72	11	29	0.748528	0.999947
ICE2	15:60419608-60479142,15:60419608-60479160,15:60419608-60479160,15:60451094-60479160	15595	101	15	24	0.748595	0.999947
CA14	1:150257773-150265078	15595	80	18	42	0.748909	0.999947
MAP3K10	19:40191425-40215575	15595	88	13	69	0.74892	0.999947
OTUD6B	8:91070343-91087095,8:91070343-91087095	15595	53	13	26	0.749031	0.999947
FUT2	19:48695970-48705934,19:48695970-48705934	15595	118	33	273	0.749132	0.999947
GHSR	3:172443290-172448456,3:172447542-172448456	15595	61	20	41	0.749255	0.999947
POLG	15:89316304-89334795,15:89316304-89334795	15595	429	84	858	0.749351	0.999947
KRT78	12:52837803-52848283,12:52837803-52848994	15595	94	25	44	0.749427	0.999947
LILRB3	19:54216277-54223087,19:54216277-54223087,19:54216277-54223087,19:54216277-54223087,19:54216277-54223087,19:54216277-54223087,19:54216277-54223087	15595	36	7	47	0.749658	0.999947
SLC35G3	17:35192519-35194393	15595	13	2	28	0.749863	0.999947
SESN1	6:108986436-109008988,6:108986436-109009555,6:108986436-109094505	15595	61	10	22	0.750127	0.999947
TBCB	19:36114985-36125948,19:36115467-36125941,19:36115757-36125948	15595	68	15	26	0.750141	0.999947
GAPVD1	9:125261793-125310317,9:125261793-125365011,9:125261793-125365011,9:125261793-125365011,9:125261793-125365011,9:125261793-125365011,9:125261793-125365011,9:125261793-125365011,9:125261793-125365011,9:125261793-125365011,9:125261793-125365011,9:125261793-125365011,9:125261793-125365011,9:125261793-125365011,9:125261793-125367207,9:125261793-125367207,9:125261793-125367207	15595	94	12	136	0.750191	0.999947
USP45	6:99432305-99515376,6:99432305-99515376,6:99432305-99515376,6:99432305-99515489,6:99432305-99515489,6:99432305-99515489,6:99432305-99515489,6:99432305-99515489,6:99432305-99515489,6:99432305-99515489,6:99432305-99515489,6:99432305-99515489,6:99432305-99515489,6:99458963-99515489,6:99458963-99515489,6:99458963-99515489,6:99482263-99515376,6:99482263-99515489	15595	98	21	272	0.750195	0.999947
CRYL1	13:20403666-20525873,13:20403668-20525857	15595	91	23	54	0.750526	0.999947
MMP28	17:35756248-35795707,17:35765856-35795707,17:35765864-35795641,17:35778504-35795707	15595	106	28	57	0.750539	0.999947
OR51E1	11:4643981-4655486	15595	17	3	39	0.750575	0.999947
MYH4	17:10443290-10469559	15595	676	141	484	0.7508	0.999947
APOBEC1	12:7649399-7665903,12:7649399-7665908,12:7649399-7670599	15595	21	3	287	0.750961	0.999947
PDE11A	2:177623244-178072777,2:177623248-177888739,2:177623248-178108339,2:177629398-177922837	15595	250	59	489	0.751083	0.999947
PNP	14:20469378-20478006	15595	67	12	25	0.751192	0.999947
AFP	4:73436218-73455785,4:73436218-73455785	15595	76	17	28	0.751209	0.999947
ABCD3	1:94418376-94478704,1:94418388-94518663	15595	175	31	53	0.751303	0.999947
FGFRL1	4:1011625-1026898,4:1011971-1026898,4:1012463-1026898	15595	72	17	108	0.751318	0.999947
CUL9	6:43182195-43224587	15595	238	47	270	0.751469	0.999947
OCA2	15:27754875-28099312,15:27754875-28099315	15595	271	60	479	0.751935	0.999947
CIAO1	2:96266145-96274162	15595	66	14	47	0.751949	0.999947
SSBP4	19:18419335-18434562,19:18419397-18434562	15595	27	5	32	0.752065	0.999947
PSMD3	17:39980806-39997959	15595	82	20	46	0.752313	0.999947
CCDC39	3:180614007-180679489	15595	97	26	66	0.752453	0.999947
ZFYVE9	1:52142093-52346686,1:52142093-52346686	15595	75	10	30	0.752454	0.999947
RPGRIP1	14:21287976-21351301	15595	164	26	257	0.752512	0.999947
PCYOX1	2:70258136-70281185	15595	75	14	28	0.752526	0.999947
ADGB	6:146598971-146815461	15595	137	27	47	0.752537	0.999947
HBZ	16:152854-154505	15595	22	8	24	0.75262	0.999947
TMEM214	2:27032905-27041697,2:27032964-27041694	15595	65	9	141	0.752652	0.999947
IDE	10:92451683-92497761,10:92451683-92497761,10:92451683-92573506,10:92451683-92574095,10:92451683-92574095,10:92451683-92574095,10:92451683-92574095,10:92451683-92574095	15595	86	16	62	0.752777	0.999947
RPL26L1	5:172958728-172969771,5:172958908-172969771,5:172959423-172969771,5:172959459-172969771	15595	18	7	32	0.75279	0.999947
GBA	1:155234447-155241275,1:155234447-155244862,1:155234447-155244862,1:155234447-155244862,1:155234451-155241249	15595	172	38	383	0.752924	0.999947
BFSP2-AS1	3:133426401-133491146,3:133429283-133455776,3:133436619-133491146	15595	74	17	76	0.752952	0.999947
COL15A1	9:98943906-99070787	15595	191	40	273	0.753047	0.999947
TMPRSS11F	4:68053197-68129869	15595	67	16	41	0.753143	0.999947
FMN1	15:32765543-33068032,15:32765543-33194733,15:33149783-33194733	15595	105	18	40	0.753756	0.999947
TRIM67	1:231162927-231221568,1:231162927-231221568	15595	102	16	83	0.754132	0.999947
LCA5L	21:39405843-39444202	15595	67	15	23	0.754379	0.999947
COL4A3	2:227164564-227314792	15595	327	65	611	0.754511	0.999947
LOC654841	2:227221051-227325164	15595	327	65	611	0.754511	0.999947
GREB1	2:11534044-11642788,2:11539953-11588229,2:11542724-11592146	15595	154	24	43	0.754713	0.999947
CHRNA1	2:174747594-174764472,2:174747594-174764472	15595	123	27	79	0.754975	0.999947
SLC22A12	11:64590809-64602353,11:64590809-64602353,11:64590809-64602353,11:64591219-64602344	15595	80	11	35	0.75526	0.999947
TOP2A	17:40388524-40417896	15595	82	13	56	0.755319	0.999947
SKA3	13:21153594-21176552,13:21153594-21176602	15595	22	5	357	0.755371	0.999947
MOGS	2:74461056-74465382,2:74461056-74465410	15595	121	27	46	0.755519	0.999947
ACVRL1	12:51907417-51923361,12:51912328-51923361	15595	65	15	183	0.755571	0.999947
ITPRIP	10:104309695-104328992,10:104309695-104333905,10:104309699-104338465	15595	43	12	223	0.755823	0.999947
NEUROD1	2:181668294-181680665,2:181672099-181680665,2:181676105-181680665	15595	62	13	26	0.755824	0.999947
CTHRC1	8:103371537-103382989,8:103372432-103383004	15595	49	12	25	0.755835	0.999947
KIAA1217	10:23694745-24547848,10:24208790-24547848,10:24208790-24547848,10:24209137-24547843,10:24449432-24545316,10:24449432-24547843,10:24466504-24545316	15595	97	16	237	0.756039	0.999947
TNF	6:31575564-31578335	15595	13	3	24	0.75607	0.999947
CCDC150	2:196639631-196732806,2:196639714-196732801,2:196713537-196732806	15595	98	17	48	0.756371	0.999947
WFDC6	20:45534196-45539495	15595	5	3	24	0.756543	0.999947
CORIN	4:47593997-47838106,4:47594000-47838067,4:47642834-47838106	15595	259	49	312	0.756726	0.999947
TM2D3	15:101632976-101652391,15:101632976-101652391,15:101641845-101652391,15:101641848-101652381	15595	64	12	21	0.757043	0.999947
MICA	6:31400710-31415315,6:31400710-31415315,6:31400710-31415315,6:31403594-31415315,6:31403594-31415315	15595	18	4	88	0.757159	0.999947
SLC25A10	17:81712235-81721016,17:81712235-81721016,17:81712283-81721012	15595	114	25	182	0.757536	0.999947
CFAP52	17:9576626-9643461,17:9576641-9643447	15595	81	20	123	0.757829	0.999947
ROR2	9:91722600-91950228,9:91726446-91950162	15595	180	37	60	0.757855	0.999947
BRINP3	1:190097658-190477864,1:190097666-190476010	15595	55	12	25	0.758218	0.999947
MINK1	17:4833339-4898061,17:4833339-4898061,17:4833339-4898061,17:4833339-4898061,17:4833339-4898061	15595	105	18	34	0.758536	0.999947
CYP19A1	15:51208056-51243034,15:51208056-51243256,15:51208056-51243915,15:51208056-51255789,15:51208056-51278142,15:51208056-51282262,15:51208056-51288338,15:51208056-51318755,15:51208056-51323924,15:51208056-51338598,15:51208056-51338598	15595	79	11	21	0.758619	0.999947
KRT12	17:40861177-40867210	15595	94	19	274	0.758913	0.999947
C21orf59-TCP10L	21:32563504-32612871,21:32563504-32612871,21:32573740-32612871	15595	62	14	25	0.759001	0.999947
LOC100507291	3:139389802-139444604,3:139389802-139583319	15595	102	14	33	0.759363	0.999947
RABEPK	9:125200541-125234159,9:125200541-125234159,9:125200582-125234159	15595	70	20	238	0.759618	0.999947
OR6V1	7:143052340-143053282	15595	13	4	93	0.759865	0.999947
TMIE	3:46701332-46710923	15595	43	10	58	0.760193	0.999947
CLGN	4:140388452-140427648,4:140388452-140427661	15595	72	15	41	0.76037	0.999947
HPD	12:121839526-121858859,12:121839526-121888611	15595	73	14	73	0.760614	0.999947
ADAM15	1:155051271-155058683,1:155051271-155062776,1:155051271-155062776,1:155051271-155062776,1:155051271-155062776,1:155051271-155062776,1:155051271-155062776,1:155051271-155062776,1:155051271-155062776,1:155051271-155062776,1:155051271-155062776,1:155051271-155062776	15595	90	20	30	0.760941	0.999947
DENND1C	19:6467203-6481808,19:6467206-6481787	15595	57	16	32	0.76097	0.999947
ENGASE	17:79074936-79088603	15595	108	19	49	0.76125	0.999947
TRIM13	13:49997006-50018467,13:49997006-50018467,13:49997006-50018467,13:49997041-50018467	15595	58	13	88	0.761274	0.999947
ITGA11	15:68296531-68432163	15595	157	28	103	0.761303	0.999947
C1QTNF9B	13:23891098-23897006,13:23891098-23897502	15595	53	10	33	0.761505	0.999947
LGALS8	1:236518213-236552979,1:236523438-236552979,1:236523438-236552979,1:236523726-236552979	15595	62	11	28	0.761519	0.999947
PDGFRL	8:17576432-17643133	15595	73	10	44	0.761524	0.999947
LRMDA	10:75431623-76560168,10:75647508-76557376,10:75782760-76557376	15595	31	7	28	0.761587	0.999947
ARHGAP40	20:38601933-38650652	15595	42	10	94	0.761649	0.999947
DEUP1	11:93330716-93438471	15595	48	10	44	0.761747	0.999947
ADAMTS17	15:99971436-100341975	15595	199	42	89	0.761751	0.999947
ACSF2	17:50426157-50474845,17:50426157-50474845,17:50426157-50474845,17:50426157-50474845,17:50426157-50474845,17:50426157-50474845,17:50468328-50474845	15595	106	16	66	0.761879	0.999947
LTN1	21:28928143-28992877,21:28928143-28992877	15595	75	9	62	0.761885	0.999947
EMILIN2	18:2847005-2916003	15595	80	11	209	0.761914	0.999947
PCDHGB5	5:141398127-141400584,5:141398127-141512979	15595	786	156	612	0.76194	0.999947
HDDC2	6:125275349-125302136	15595	41	7	21	0.761998	0.999947
EVL	14:99971474-100144236,14:100065421-100144236	15595	46	8	31	0.762065	0.999947
IMPDH2	3:49024328-49029398	15595	122	29	68	0.762273	0.999947
DDX60	4:168216293-168318752	15595	105	20	48	0.762723	0.999947
PTPRN2	7:157539051-158541776,7:157539051-158587802,7:157539051-158587802,7:157539051-158587802,7:157539055-158587823	15595	105	21	46	0.762838	0.999947
TRPM8	2:233917372-234019522	15595	181	30	155	0.762851	0.999947
TRIM48	11:55262154-55271119	15595	28	9	38	0.763145	0.999947
APCDD1	18:10454634-10489949	15595	55	13	37	0.763203	0.999947
TRDMT1	10:17137335-17201672,10:17137335-17202071,10:17137335-17202071,10:17137335-17202071,10:17137335-17202071,10:17150724-17202071,10:17150724-17202071,10:17150724-17202071	15595	72	13	24	0.763299	0.999947
OIT3	10:72893555-72933036,10:72893738-72933036	15595	163	29	53	0.763339	0.999947
SCN10A	3:38697345-38794010,3:38697345-38794010,3:38697345-38794010	15595	635	142	714	0.763449	0.999947
KRT13	17:41500980-41505612,17:41500980-41505613	15595	113	26	140	0.763475	0.999947
CLIP1	12:122271433-122422569,12:122271433-122422569,12:122271433-122422569	15595	76	18	39	0.763642	0.999947
WWP1	8:86342764-86467949	15595	108	18	31	0.763681	0.999947
PLPP7	9:131289722-131309261	15595	65	18	47	0.763765	0.999947
EP400	12:131949941-132080460	15595	566	119	315	0.763905	0.999947
CFAP206	6:87407971-87464465	15595	73	13	329	0.764043	0.999947
MIR548N	1:99516983-99712953	15595	50	8	50	0.764529	0.999947
UBE3B	12:109477622-109490722,12:109477622-109490722,12:109477622-109490722,12:109477622-109536705,12:109477633-109536702	15595	124	27	38	0.764563	0.999947
PIF1	15:64815629-64825668,15:64815629-64825668,15:64815629-64825668,15:64815634-64825647	15595	139	20	32	0.765358	0.999947
SLC52A3	20:760079-768500	15595	84	23	113	0.765479	0.999947
DNASE2B	1:84398531-84415008,1:84408350-84415008	15595	52	12	117	0.76584	0.999947
GRIP1	12:66347430-66679076,12:66347430-66679145,12:66347430-66679145,12:66347430-66804269,12:66347430-66804269	15595	88	18	36	0.765854	0.999947
NLRP6	11:278569-285388,11:278569-285388	15595	89	20	81	0.765859	0.999947
EPX	17:58192725-58205174	15595	221	57	743	0.766098	0.999947
C11orf54	11:93741593-93763102,11:93741593-93763102,11:93741593-93763102,11:93741593-93763102,11:93741593-93763102,11:93741593-93763102,11:93741593-93763102,11:93741593-93763102,11:93741593-93763102,11:93741593-93763102,11:93741593-93763102,11:93741593-93763102,11:93741593-93763102,11:93741593-93763102,11:93741593-93763102	15595	69	15	42	0.766144	0.999947
C5orf51	5:41904343-41921636	15595	32	5	194	0.76628	0.999947
SUPT7L	2:27650809-27663614,2:27650809-27663840,2:27650809-27663840,2:27650809-27663840,2:27650809-27663840	15595	39	9	23	0.766359	0.999947
TTC24	1:156581364-156587726	15595	68	15	56	0.766415	0.999947
NIPSNAP2	7:55964576-56000182,7:55964584-56000179	15595	52	12	67	0.766479	0.999947
CACNA1I	22:39570752-39689736,22:39570752-39689736	15595	417	75	156	0.766484	0.999947
MYO6	6:75749175-75919537,6:75749238-75919537,6:75749238-75842804,6:75749238-75842804,6:75749238-75842804,6:75749238-75919537,6:75749238-75919537,6:75749238-75919537,6:75749238-75919537,6:75749238-75919537,6:75749238-75919537	15595	305	69	431	0.766617	0.999947
HS3ST4	16:25691958-26137685	15595	58	9	30	0.766673	0.999947
SDR39U1	14:24439765-24442801,14:24439765-24442803,14:24439765-24442803,14:24439765-24442905	15595	63	18	139	0.766771	0.999947
NUP153	6:17615034-17706834,6:17615034-17706834,6:17615034-17706834	15595	43	13	329	0.766859	0.999947
TCF25	16:89873591-89911379	15595	98	20	62	0.766875	0.999947
DLST	14:74881890-74891891,14:74881890-74903747,14:74881890-74903747,14:74881915-74903742	15595	52	10	29	0.767004	0.999947
EGF	4:109912883-110013079,4:109912883-110013079,4:109912883-110013079,4:109912883-110013079	15595	173	32	194	0.76703	0.999947
SIGLEC5	19:51611502-51630474	15595	33	9	163	0.767381	0.999947
ANKRD42	11:83193738-83215200,11:83193738-83215200,11:83193738-83215200,11:83193738-83248971,11:83193738-83248971,11:83193738-83256099,11:83193738-83256099	15595	56	8	37	0.767389	0.999947
EHD2	19:47713421-47743134	15595	124	23	37	0.767575	0.999947
PPP1R13B	14:103733750-103847590	15595	81	13	53	0.767585	0.999947
HINT3	6:125956769-125980243	15595	36	6	64	0.767967	0.999947
CEP104	1:3812085-3857211	15595	116	29	66	0.768041	0.999947
P2RX5	17:3673227-3696155,17:3673227-3696404,17:3673227-3696404,17:3673227-3696404	15595	51	13	309	0.768077	0.999947
CMKLR1	12:108288043-108320662,12:108288043-108339317,12:108288043-108339317,12:108288045-108339311	15595	31	8	196	0.768182	0.999947
G2E3	14:30559122-30620061,14:30559157-30620061	15595	38	5	133	0.768224	0.999947
PPT1	1:40072709-40097470,1:40072709-40097470,1:40072709-40097470	15595	101	27	67	0.768564	0.999947
BICDL2	16:3027866-3035541	15595	43	7	113	0.768815	0.999947
SLC6A9	1:43996482-44017340,1:43996482-44017340,1:43996482-44017340,1:43996482-44017340,1:43996482-44017340,1:43996482-44017340,1:43996482-44031123,1:43996482-44031492,1:43996482-44031492,1:43996482-44031492	15595	147	30	40	0.768858	0.999947
CD74	5:150401394-150412756,5:150401394-150412756,5:150401394-150412756,5:150401636-150412936,5:150401636-150412936,5:150401636-150412936	15595	28	3	36	0.768922	0.999947
MAMDC2	9:70043580-70176560,9:70043580-70226972,9:70043847-70226972	15595	70	12	71	0.769028	0.999947
TPSAB1	16:1240704-1242554	15595	58	17	44	0.769372	0.999947
VPS4A	16:69311349-69326939	15595	87	19	75	0.769434	0.999947
NEPRO	3:113002444-113019671,3:113002444-113019733,3:113002444-113019733,3:113002444-113019733,3:113002444-113019733,3:113002444-113019733,3:113002444-113019733,3:113002444-113019733	15595	56	7	32	0.769465	0.999947
CTRB1	16:75218985-75224927,16:75218985-75224927	15595	63	17	27	0.769475	0.999947
CARS2	13:110641409-110706180,13:110641409-110706515,13:110641409-110706515,13:110641416-110706116,13:110663495-110706180	15595	95	19	165	0.769865	0.999947
QRFPR	4:121328641-121381026	15595	59	13	34	0.769865	0.999947
INO80B-WBP1	2:74455022-74460891	15595	54	12	22	0.77034	0.999947
CARD9	9:136363955-136373681,9:136363955-136373681	15595	42	3	175	0.770418	0.999947
MFHAS1	8:8783354-8893630	15595	86	16	79	0.770994	0.999947
CPT1A	11:68754619-68841931,11:68754882-68841916	15595	210	41	70	0.771019	0.999947
PYCR1	17:81932385-81937239,17:81932385-81937257,17:81932385-81937257,17:81932385-81937328,17:81932385-81937328,17:81932385-81937328	15595	81	15	30	0.771075	0.999947
IGSF22	11:18704311-18726188,11:18704311-18726188	15595	104	12	158	0.771227	0.999947
ATP6V1H	8:53715542-53843042,8:53715542-53843245,8:53715542-53843311	15595	64	11	30	0.771434	0.999947
PI4K2B	4:25234030-25279209,4:25234032-25279204	15595	87	11	47	0.771679	0.999947
TLE2	19:2997637-3029201,19:2997637-3029614,19:2997637-3047635,19:2997643-3029280	15595	101	27	39	0.771886	0.999947
GLYATL1	11:58905397-58957074,11:58927628-58957074,11:58943248-58957074,11:58943248-58957074	15595	20	4	27	0.771895	0.999947
LOC283194	11:58933642-59058452	15595	20	4	27	0.771895	0.999947
SLC25A48	5:135579164-135883450,5:135579164-135888637,5:135834675-135883450,5:135834675-135888637,5:135834675-135888637	15595	73	13	28	0.771897	0.999947
BOLA1	1:149899567-149900795,1:149899581-149900795,1:149899581-149900795	15595	27	11	104	0.771992	0.999947
SAMD9L	7:93130053-93148399,7:93130053-93148399,7:93130053-93148399,7:93130053-93148399,7:93130053-93148399,7:93130053-93148399,7:93130053-93148399,7:93130053-93148399,7:93130055-93148385	15595	76	12	35	0.772041	0.999947
OR4S2	11:55650903-55651839	15595	21	7	50	0.772073	0.999947
ZNF646	16:31074421-31083512	15595	79	11	25	0.772217	0.999947
NEK9	14:75079353-75127048,14:75081378-75127080,14:75081378-75127080	15595	132	24	78	0.772314	0.999947
LOC101927583	12:57618404-57621903	15595	74	11	133	0.77235	0.999947
SEZ6L	22:26169461-26383596,22:26169473-26383597,22:26169473-26383597,22:26169473-26383597,22:26169473-26383597,22:26169473-26383597	15595	70	11	33	0.772653	0.999947
TCTN2	12:123671112-123708397,12:123671112-123708403	15595	117	26	42	0.772712	0.999947
KPNA7	7:99173573-99207489	15595	105	28	302	0.772783	0.999947
ARHGEF28	5:73626157-73941993,5:73626157-73941993,5:73813517-73941993	15595	134	16	27	0.772868	0.999947
ABCC8	11:17392884-17476845,11:17392884-17476845,11:17392884-17476845,11:17392884-17476845,11:17392884-17476845,11:17392884-17476845	15595	451	89	168	0.772906	0.999947
TLCD2	17:1702815-1710377	15595	31	6	543	0.773041	0.999947
DSCAM	21:40010998-40847139,21:40010998-40847139,21:40010998-40847158	15595	150	25	34	0.773288	0.999947
STEAP3	2:119223807-119265651,2:119223807-119265651,2:119223807-119265651,2:119223833-119265651	15595	87	23	125	0.773638	0.999947
ATP6V1A	3:113747034-113812056	15595	97	19	58	0.773685	0.999947
NRIP2	12:2825347-2835035	15595	28	8	75	0.773881	0.999947
PLA2G15	16:68245372-68261058,16:68245372-68261062	15595	106	25	44	0.774033	0.999947
EMP2	16:10528421-10580598	15595	64	16	24	0.774071	0.999947
WDR90	16:649364-667830	15595	195	34	107	0.774135	0.999947
RGS22	8:99960935-100105626,8:99960935-100106049,8:99960935-100106116	15595	102	13	30	0.775064	0.999947
RERGL	12:18080868-18090193,12:18080868-18090193,12:18080868-18090193	15595	55	12	102	0.775127	0.999947
PCDHGA8	5:141391915-141395403,5:141391915-141512979	15595	878	174	938	0.775289	0.999947
TFAM	10:58385142-58399230,10:58385142-58399230,10:58385409-58399220	15595	21	6	33	0.775317	0.999947
RNF223	1:1070966-1074306	15595	36	9	215	0.775385	0.999947
SLIT2	4:20251904-20620561,4:20251904-20620561,4:20251904-20620561	15595	216	38	87	0.775567	0.999947
POU2F2	19:42086109-42132473,19:42086109-42132473,19:42086109-42132473,19:42091827-42132473	15595	57	10	32	0.77619	0.999947
SERPINB7	18:63753046-63805376,18:63775374-63805376,18:63775417-63805370,18:63777776-63805376	15595	91	15	62	0.776229	0.999947
KLHL18	3:47282943-47346816	15595	153	38	65	0.776313	0.999947
DNMT3B	20:32762384-32809356,20:32762384-32809356,20:32762384-32809356,20:32762384-32809356,20:32762384-32809356,20:32779851-32809356	15595	125	22	73	0.776358	0.999947
CETN3	5:90393334-90409786,5:90393334-90409786,5:90393334-90409786	15595	42	11	26	0.776429	0.999947
KCNRG	13:50015253-50020922,13:50015443-50020922	15595	31	8	83	0.776486	0.999947
RETSAT	2:85341954-85354528	15595	69	16	203	0.776582	0.999947
ZYG11A	1:52842510-52894575,1:52842510-52894575	15595	74	16	154	0.776583	0.999947
TRARG1	17:1279661-1300978	15595	35	9	210	0.776916	0.999947
A4GNT	3:138123717-138132387	15595	49	10	47	0.776993	0.999947
SLC7A13	8:86214065-86230381	15595	81	19	90	0.777004	0.999947
DOCK6	19:11199294-11262524,19:11199294-11262524	15595	243	49	119	0.777012	0.999947
CLSTN2	3:139935184-140577396	15595	104	13	49	0.777409	0.999947
USP44	12:95516559-95548272,12:95516559-95548844,12:95516559-95548844,12:95516559-95548844,12:95516559-95548844,12:95516559-95548844,12:95516559-95548844,12:95516559-95548844,12:95516559-95548844,12:95516559-95548844,12:95516559-95551476	15595	105	21	73	0.777465	0.999947
FAM200A	7:99546299-99552114	15595	39	10	51	0.777474	0.999947
ASXL3	18:33578218-33751194	15595	23	4	62	0.777528	0.999947
IRX4	5:1877414-1882925,5:1877426-1886984,5:1877426-1886984,5:1877426-1887179,5:1877426-1887179	15595	66	11	196	0.777775	0.999947
ABCD4	14:74285268-74302934,14:74285276-74303064,14:74285276-74303064,14:74285276-74303064,14:74285276-74303064,14:74285276-74303064,14:74285276-74303064,14:74285276-74303064,14:74285276-74303064,14:74285276-74303064,14:74285276-74303064,14:74285276-74303064,14:74285276-74303064,14:74285276-74303064,14:74285276-74303064,14:74285276-74303064,14:74285276-74303064,14:74285276-74303064,14:74285276-74303064,14:74285276-74303064,14:74285276-74303064,14:74285276-74303064,14:74285276-74303064,14:74285276-74303064,14:74285276-74303064,14:74285276-74303064,14:74285276-74303064,14:74285276-74303064,14:74285276-74303064,14:74285276-74303064,14:74285276-74303064,14:74285276-74303064,14:74285276-74303064	15595	235	51	404	0.777791	0.999947
GIGYF2	2:232697304-232736648,2:232697304-232736648,2:232697304-232736648,2:232697304-232860577,2:232697304-232860577,2:232697304-232860577,2:232697304-232860577,2:232734416-232860577	15595	165	30	112	0.777808	0.999947
IFI30	19:18173812-18178117	15595	34	9	30	0.777912	0.999947
EEF2	19:3976055-3985463	15595	78	21	30	0.777968	0.999947
KCNJ5	11:128891331-128921163,11:128891355-128921163	15595	118	23	32	0.778061	0.999947
SCN5A	3:38548061-38649672,3:38548061-38649672,3:38548061-38649672,3:38548061-38649672,3:38548061-38649673,3:38548061-38649673,3:38548061-38649673	15595	645	151	362	0.778578	0.999947
CREB3	9:35732665-35736999	15595	40	9	48	0.778747	0.999947
GPRC5B	16:19856690-19884848,16:19858970-19885634	15595	63	18	52	0.778828	0.999947
CFAP298	21:32599355-32612377,21:32601668-32612871,21:32601668-32612871,21:32601668-32612871,21:32601668-32612871	15595	50	12	21	0.778854	0.999947
GABRR2	6:89254465-89315299	15595	110	24	175	0.778955	0.999947
HOXA11	7:27181156-27185216	15595	54	9	36	0.779097	0.999947
ASPA	17:3474109-3499406,17:3475996-3503405	15595	84	12	63	0.779204	0.999947
BDH1	3:197509782-197555968,3:197509782-197555987,3:197509782-197573323	15595	96	23	85	0.77949	0.999947
GALK2	15:49155758-49329805,15:49155758-49329805,15:49170015-49329805,15:49170015-49329805,15:49170015-49329805,15:49170015-49329805,15:49170246-49331881	15595	143	33	102	0.779543	0.999947
EXOC5	14:57200506-57268905	15595	31	7	23	0.779633	0.999947
C6orf201	6:4079205-4130765,6:4079205-4130765,6:4079205-4130765	15595	68	19	68	0.779638	0.999947
ESF1	20:13714321-13784886,20:13714321-13784933	15595	82	18	119	0.77995	0.999947
HMX2	10:123148121-123150672	15595	73	14	61	0.780037	0.999947
LRCH4	7:100574010-100586129,7:100574010-100586188	15595	71	10	23	0.780115	0.999947
TP53AIP1	11:128934731-128943399,11:128935370-128937834,11:128935370-128943399,11:128935370-128943399	15595	9	6	214	0.7802	0.999947
BAIAP2L2	22:38084900-38110684	15595	80	22	55	0.780215	0.999947
ZPLD1	3:102435014-102479841,3:102435014-102479841	15595	101	23	38	0.78028	0.999947
EXOC6B	2:72175983-72826042,2:72175983-72826042,2:72175983-72826042,2:72175983-72826042,2:72175983-72826042,2:72175983-72826042,2:72175983-72826042,2:72175983-72826042	15595	87	15	129	0.780284	0.999947
RTEL1	20:63657809-63696253,20:63657809-63696253,20:63657809-63696253,20:63657809-63696253	15595	188	39	46	0.780298	0.999947
KCNC4	1:110210713-110234052,1:110210713-110234052,1:110210713-110234052	15595	164	33	97	0.780421	0.999947
RAD54L	1:46247694-46278473,1:46247762-46278473	15595	234	50	280	0.78072	0.999947
TESK2	1:45343882-45491163,1:45343882-45491168	15595	102	22	46	0.780777	0.999947
ACP4	19:50790414-50795224	15595	59	13	24	0.781138	0.999947
FZD9	7:73433778-73436120	15595	140	15	26	0.781193	0.999947
EEF2K	16:22206277-22288738	15595	93	23	80	0.781197	0.999947
PTPRB	12:70515870-70610024,12:70515870-70610024,12:70515870-70610024,12:70515870-70637440,12:70515870-70637440	15595	116	16	21	0.781218	0.999947
HEPHL1	11:94021211-94114208	15595	380	82	592	0.781283	0.999947
PCDHA13	5:140882123-141012346,5:140882268-140884695	15595	254	47	197	0.781297	0.999947
WRB	21:39380243-39397889,21:39380243-39397889,21:39380244-39428528,21:39380457-39397889,21:39380457-39397889,21:39380457-39397889,21:39380457-39397889,21:39387762-39397889,21:39387762-39397889	15595	89	17	25	0.781747	0.999947
SERPINE2	2:223975047-224031478,2:223975047-224038640,2:223975047-224039319,2:223975047-224039319	15595	51	12	312	0.781774	0.999947
COX4I2	20:31637887-31644997	15595	27	5	26	0.781804	0.999947
MRPL32	7:42932375-42937854,7:42932375-42937854	15595	27	9	148	0.781874	0.999947
SZT2	1:43389884-43454247,1:43389898-43454247	15595	314	58	78	0.781943	0.999947
GSTA5	6:52831742-52846095	15595	17	5	45	0.78202	0.999947
IFFO2	1:18904279-18956676	15595	79	20	35	0.782503	0.999947
CERS3	15:100400394-100544286,15:100400394-100544413,15:100400394-100544720,15:100400394-100544720	15595	92	15	29	0.7827	0.999947
MFSD9	2:102714625-102736888,2:102714625-102736888,2:102714625-102736888,2:102714625-102736888,2:102714629-102736888	15595	91	27	311	0.782833	0.999947
LPL	8:19939252-19967259	15595	121	27	53	0.782863	0.999947
CYP4F11	19:15912369-15934866,19:15912369-15934866	15595	126	30	71	0.782892	0.999947
ZNF76	6:35259713-35295987,6:35259734-35295985	15595	73	14	26	0.782958	0.999947
SLC22A18	11:2899720-2925246,11:2902281-2925246,11:2902281-2925246,11:2902419-2925246	15595	89	19	220	0.783016	0.999947
FAM83F	22:39994948-40030039	15595	57	10	21	0.783053	0.999947
IQCE	7:2558971-2607562,7:2558971-2607562,7:2558971-2607562,7:2558971-2614734,7:2558978-2614728	15595	69	16	108	0.783075	0.999947
RDH16	12:56951430-56959374,12:56951430-56959374	15595	83	13	21	0.783154	0.999947
GRK4	4:2963570-3040747,4:2963570-3040760,4:2963615-3040747,4:2963615-3040747,4:2963615-3040747	15595	77	16	81	0.783259	0.999947
CYP7B1	8:64586592-64798791,8:64590850-64798737	15595	71	12	35	0.783397	0.999947
COX6B2	19:55349705-55354719	15595	31	8	244	0.783729	0.999947
DNAH17	17:78423696-78577394	15595	572	116	310	0.783836	0.999947
SDR16C5	8:56299647-56320776,8:56299647-56320776,8:56299647-56320776	15595	69	11	35	0.783998	0.999947
GNL2	1:37566811-37595985,1:37566811-37595985,1:37566815-37595937	15595	92	19	25	0.784139	0.999947
ICA1	7:8113184-8262052,7:8113184-8262052,7:8113184-8262052,7:8113184-8262052,7:8113184-8262052,7:8113184-8262167,7:8113184-8262281,7:8113184-8262281,7:8113184-8262281,7:8113184-8262281,7:8113184-8262281,7:8113184-8262281,7:8113184-8262281,7:8113184-8262281,7:8113184-8262281,7:8113184-8262281,7:8113184-8262281,7:8113184-8262281,7:8113184-8262281,7:8113184-8262281,7:8113184-8262281,7:8113184-8262281,7:8113184-8262612,7:8113184-8262612,7:8113184-8262612,7:8113184-8262612,7:8113184-8262612	15595	92	17	27	0.784277	0.999947
CNGB1	16:57882339-57971116,16:57882339-57971116,16:57954675-57971116	15595	273	71	465	0.784651	0.999947
ADGRE3	19:14619116-14674918,19:14619116-14674918,19:14619116-14674918	15595	66	14	36	0.784934	0.999947
FANCI	15:89243962-89317131,15:89243962-89317131	15595	213	34	76	0.785117	0.999947
STXBP5L	3:120908202-121158968,3:120908202-121424761,3:120908202-121424761,3:120908202-121424761,3:120908731-121424761,3:120908731-121424761,3:120909104-121424761	15595	100	11	21	0.785122	0.999947
PTPRE	10:127907060-128085855,10:127907060-128085855,10:127907060-128085855,10:127907060-128085855,10:127987279-128085855,10:127998125-128085855,10:128047548-128085855,10:128047548-128085855	15595	109	20	27	0.785305	0.999947
TBC1D5	3:17157161-17700020,3:17157161-17740907,3:17157161-17742739,3:17157161-17742739,3:17157161-17742739,3:17157161-17742739,3:17157161-17742739,3:17157161-17742739,3:17157161-17742739,3:17157161-17742739,3:17157161-17742739,3:17157161-17742739,3:17157161-17742739,3:17157161-17742739,3:17157161-17742739,3:17157161-17742739,3:17157161-17742739,3:17157161-17742739,3:17157161-17742739,3:17157161-17742739,3:17157161-17742739	15595	81	18	34	0.785377	0.999947
TBX5	12:114353929-114406163,12:114353929-114408442,12:114353929-114408442	15595	58	9	188	0.785438	0.999947
GSDME	7:24698354-24757464,7:24698354-24757939,7:24698354-24758020	15595	49	13	26	0.785465	0.999947
METTL4	18:2537524-2571503,18:2537529-2571505	15595	49	11	25	0.7855	0.999947
FSCN3	7:127593634-127601797	15595	51	12	45	0.785679	0.999947
2010-09-01	2:109542796-109613657,2:109542796-109613657,2:109542796-109613657,2:109542796-109614206,2:109542796-109614206,2:109542796-109614206,2:109542796-109614206,2:109542796-109614206,2:109542796-109614206,2:109542796-109614206,2:109542796-109614206,2:109542796-109614206,2:109542796-109614206,2:109542796-109614206,2:109542796-109614206,2:109542796-109614206,2:109542796-109614206,2:109542796-109614206,2:109542796-109614206,2:109542796-109614206,2:109542798-109613966	15595	157	38	82	0.785894	0.999947
NHLRC2	10:113854660-113917192	15595	96	11	59	0.78592	0.999947
CYP1A1	15:74719541-74725528,15:74719541-74725528,15:74719541-74725528	15595	146	39	193	0.785977	0.999947
SPATA5	4:122923069-123028496,4:122923069-123319449,4:122923077-123319432	15595	206	47	323	0.785999	0.999947
AIP	11:67483025-67491103,11:67483028-67491108,11:67483515-67491108	15595	68	14	113	0.78602	0.999947
CCDC9	19:47256524-47271953	15595	51	5	58	0.78625	0.999947
GP9	3:129060766-129062411	15595	14	1	36	0.78648	0.999947
STAP1	4:67558696-67607337,4:67558726-67607337	15595	41	10	25	0.786658	0.999947
GPC5	13:91398620-92867234	15595	62	11	32	0.786817	0.999947
MPP7	10:28050993-28282097,10:28050993-28303066,10:28050993-28303066,10:28050993-28303066	15595	88	14	22	0.786842	0.999947
PYROXD2	10:98383567-98415182	15595	94	25	60	0.786889	0.999947
PGS1	17:78378617-78424659,17:78378617-78424659,17:78378617-78424659,17:78378648-78424659	15595	84	17	29	0.787104	0.999947
GPT	8:144504139-144507172	15595	182	35	93	0.78713	0.999947
SLIT1	10:96998037-97185959	15595	210	43	79	0.78714	0.999947
OR13A1	10:45302653-45315608	15595	12	2	167	0.787227	0.999947
ABLIM2	4:7965309-8072016,4:7965309-8158832,4:7965309-8158832,4:7965309-8158832,4:7965309-8158832,4:7965309-8158832,4:7965326-8158813,4:8007020-8158832	15595	114	25	68	0.787362	0.999947
WNT10B	12:48965339-48971735	15595	94	18	36	0.787661	0.999947
PDZRN3	3:73382429-73433996,3:73382429-73474632,3:73382429-73561678,3:73382429-73569515,3:73382430-73624941	15595	86	19	69	0.787675	0.999947
COG4	16:70480570-70523554,16:70480566-70523554,16:70480566-70523554,16:70480566-70523554	15595	116	30	43	0.788084	0.999947
ABHD15	17:29560546-29567037	15595	65	11	22	0.788116	0.999947
LCLAT1	2:30447225-30644225,2:30447225-30644225,2:30447225-30644225,2:30447225-30644225	15595	72	13	31	0.788179	0.999947
LMBRD1	6:69674009-69796466,6:69674009-69796609,6:69674009-69796609,6:69674009-69797010	15595	58	13	31	0.788243	0.999947
SLC13A1	7:123113530-123199969,7:123113533-123199971	15595	78	20	154	0.788444	0.999947
RHOD	11:67056817-67072017,11:67056846-67072017	15595	50	11	27	0.788526	0.999947
FOXD3-AS1	1:63320883-63322458,1:63320883-63322458,1:63320883-63323675,1:63320883-63324441	15595	65	13	51	0.788735	0.999947
ADCY9	16:3962653-4116442	15595	225	39	54	0.788874	0.999947
HGH1	8:144137773-144140851	15595	32	11	29	0.788905	0.999947
ZDHHC12	9:128720869-128724129,9:128720869-128724129,9:128720869-128724129,9:128720869-128724129,9:128720872-128724127	15595	33	6	29	0.788934	0.999947
TMEM99	17:40819091-40836274,17:40819121-40836274,17:40819184-40836274,17:40819144-40836274,17:40819144-40836274,17:40819184-40836274	15595	82	14	22	0.78905	0.999947
KLHDC4	16:87707811-87765986,16:87707811-87765992,16:87707811-87765992,16:87707811-87765992,16:87707811-87765992,16:87707811-87765992	15595	142	25	40	0.789272	0.999947
USP5	12:6852120-6866631,12:6852126-6866631	15595	43	9	36	0.789378	0.999947
HSPB9	17:42122737-42123353	15595	7	2	50	0.78956	0.999947
PRSS36	16:31138925-31150094,16:31138925-31150094,16:31138925-31150094	15595	169	32	118	0.789622	0.999947
SPO11	20:57329774-57343993,20:57329774-57343993	15595	45	10	28	0.789684	0.999947
DCBLD1	6:117482603-117569857,6:117482673-117549794,6:117482673-117549794,6:117482673-117549794,6:117482673-117549794	15595	113	20	50	0.789936	0.999947
MON2	12:62466816-62597583,12:62466816-62597583,12:62466816-62597583,12:62466825-62597583,12:62466825-62600476	15595	165	17	50	0.790165	0.999947
C11orf49	11:46936688-47162247,11:46936688-47162247,11:46936688-47162247,11:46936688-47162247,11:46936688-47162247,11:46936688-47162247,11:46936688-47164380	15595	39	12	23	0.790287	0.999947
CCDC154	16:1434387-1444489	15595	55	14	163	0.79039	0.999947
AIM2	1:159062483-159076766,1:159062483-159076901	15595	22	6	143	0.790706	0.999947
ENO1	1:8860999-8878686,1:8861001-8878686,1:8861001-8878686	15595	102	19	23	0.790726	0.999947
FAM186A	12:50327308-50396622	15595	126	26	157	0.790756	0.999947
CLCN3	4:169620520-169723187,4:169620520-169723187,4:169620520-169723187,4:169660061-169723187	15595	101	17	37	0.790892	0.999947
ACVR2B	3:38453889-38493142	15595	97	15	46	0.790899	0.999947
UNC80	2:209771992-209999300,2:209771992-209999300	15595	224	36	41	0.790902	0.999947
PRKCSH	19:11435256-11450967,19:11435256-11450967,19:11435256-11450967,19:11435644-11450967,19:11435739-11450967	15595	90	19	72	0.790936	0.999947
CHAF1B	21:36385391-36419015	15595	30	6	169	0.791043	0.999947
ATP13A2	1:16985957-17011928,1:16985957-17011972,1:16985957-17011972	15595	217	43	74	0.791139	0.999947
BUB1B	15:40161008-40221136	15595	72	18	24	0.791175	0.999947
B9D2	19:41354416-41364149	15595	56	13	26	0.791948	0.999947
LTBP1	2:32946952-33399508,2:33134596-33399508,2:33134596-33399508,2:33134596-33399508,2:33134596-33399508	15595	426	80	481	0.792006	0.999947
KLK12	19:51029091-51034892,19:51029091-51034892,19:51029091-51034892	15595	82	25	100	0.792026	0.999947
ZNF514	2:95144999-95159585,2:95144999-95159848	15595	17	5	36	0.792072	0.999947
CEP192	18:12991361-13125036	15595	149	23	70	0.792155	0.999947
C11orf94	11:45906534-45907271	15595	14	3	108	0.792216	0.999947
IFT140	16:1510426-1612072	15595	211	47	89	0.792332	0.999947
HSPD1	2:197486583-197499840,2:197486583-197500274	15595	99	13	34	0.792829	0.999947
CCDC188	22:20148426-20151055	15595	32	10	26	0.79293	0.999947
HNF4G	8:75407669-75566842,8:75539967-75566826	15595	105	18	54	0.793026	0.999947
DCLRE1C	10:14897563-14954432,10:14897563-14954432,10:14897563-14954432,10:14897563-14954432,10:14904610-14954432,10:14904610-14954432,10:14904610-14954432,10:14904610-14954432,10:14904610-14954432,10:14904610-14954432,10:14904610-14954432,10:14904610-14954432,10:14904610-14954432,10:14904610-14954432,10:14904612-14954096	15595	98	15	23	0.793041	0.999947
PNPLA2	11:818913-825571	15595	99	21	47	0.793134	0.999947
TTC23	15:99136322-99249581,15:99136322-99249659,15:99136322-99251235,15:99136322-99251235	15595	58	14	36	0.793211	0.999947
GPR1	2:206175315-206213628,2:206175315-206213628,2:206175315-206218047,2:206175315-206218047,2:206175315-206218047,2:206175315-206218047	15595	41	6	189	0.793427	0.999947
ABCC4	13:95019828-95301446,13:95019828-95301446,13:95095770-95301446,13:95095770-95301446	15595	311	62	577	0.793478	0.999947
TRDN	6:123216338-123636950,6:123349474-123637093,6:123464250-123637093,6:123501827-123637093,6:123528682-123637093	15595	77	17	38	0.793509	0.999947
ATM	11:108222831-108229364,11:108222831-108369099,11:108222831-108369099,11:108223528-108229364	15595	494	81	379	0.793672	0.999947
SBDS	7:66987679-66995586	15595	87	11	145	0.793685	0.999947
NPR2	9:35792408-35809731	15595	169	24	46	0.793787	0.999947
C17orf64	17:60422488-60431426	15595	17	5	85	0.793915	0.999947
TRIM32	9:116687301-116701300,9:116687301-116701300	15595	104	24	95	0.794137	0.999947
MYBPC3	11:47331405-47352702	15595	214	52	151	0.794186	0.999947
ADAM7	8:24440995-24509564	15595	94	20	31	0.794542	0.999947
MARCH10	17:62701313-62806653,17:62701313-62808314,17:62701313-62808381,17:62704904-62808381	15595	53	11	56	0.794849	0.999947
PCDHGB6	5:141408202-141410665,5:141408202-141512979	15595	697	141	539	0.79533	0.999947
FEZ2	2:36552260-36598168,2:36552260-36598189	15595	53	15	22	0.795373	0.999947
ITGAE	17:3714627-3801188	15595	171	29	113	0.795812	0.999947
ALPI	2:232456152-232460753	15595	171	35	61	0.796014	0.999947
SFTPA1	10:79610938-79615443,10:79610938-79615443,10:79610938-79615443,10:79610938-79615443,10:79610938-79615443,10:79610938-79615443	15595	31	6	174	0.796043	0.999947
GTF2F1	19:6379572-6393164	15595	41	6	217	0.796251	0.999947
HIST1H4D	6:26188709-26189076	15595	76	11	23	0.796332	0.999947
DNM1	9:128203354-128255248,9:128203354-128255248,9:128203354-128255248,9:128203354-128255248,9:128203354-128255248	15595	123	17	148	0.796374	0.999947
DNAJC10	2:182716040-182780023,2:182716040-182780023,2:182716040-182780023,2:182716040-182780023,2:182716256-182785282	15595	124	25	71	0.796393	0.999947
COLEC10	8:118952166-119108455,8:119067246-119108455	15595	62	11	63	0.796426	0.999947
ASNSD1	2:189661398-189670831,2:189661458-189670831	15595	88	16	57	0.796501	0.999947
PLA2G6	22:38111494-38181830,22:38111494-38181830,22:38111494-38181830,22:38111494-38181830,22:38111494-38181909,22:38111494-38181909,22:38111494-38181909,22:38111494-38181909,22:38111494-38181909	15595	173	37	83	0.796554	0.999947
ACTN3	11:66546394-66563329,11:66546840-66563329,11:66546902-66563334	15595	65	14	31	0.796732	0.999947
JSRP1	19:2252251-2256417	15595	19	3	24	0.796735	0.999947
UMOD	16:20333050-20352878,16:20333050-20352878,16:20333050-20352878	15595	130	26	95	0.796863	0.999947
COL11A2	6:33162691-33192468,6:33162691-33192468,6:33162691-33192468,6:33186444-33192468	15595	393	78	343	0.797035	0.999947
NLRP5	19:55999725-56061808	15595	94	12	49	0.79709	0.999947
FAM13A	4:88725953-88823361,4:88725953-88823361,4:88725953-88823361,4:88725953-88823361,4:88725959-89057185	15595	61	12	23	0.797186	0.999947
HPS3	3:149129583-149173196,3:149129583-149173196	15595	143	25	43	0.79755	0.999947
CNKSR1	1:26177489-26189884,1:26177489-26189884,1:26177490-26189884	15595	67	16	32	0.797695	0.999947
MCCC2	5:71587339-71658706,5:71587339-71658706	15595	209	46	218	0.797799	0.999947
BHLHE22	8:64580237-64583634	15595	49	12	21	0.798261	0.999947
ANGPTL6	19:10092336-10102749,19:10092338-10102657	15595	103	25	109	0.79837	0.999947
CYP2C8	10:95036771-95069497,10:95036771-95069497,10:95036771-95069497,10:95036771-95069497	15595	84	15	93	0.798601	0.999947
DIAPH1	5:141515020-141619000,5:141515020-141619055,5:141515020-141619055	15595	145	28	36	0.798675	0.999947
MOCS2	5:53095678-53109757,5:53095678-53109772	15595	32	11	288	0.798723	0.999947
GUCY1A1	4:155666709-155722569,4:155666709-155737062,4:155666709-155737062,4:155666962-155737062,4:155666996-155737062,4:155666996-155737062,4:155667662-155737062	15595	140	30	62	0.798896	0.999947
CLN8	8:1763703-1786570	15595	72	12	24	0.79902	0.999947
UQCRC1	3:48599001-48609646	15595	64	11	61	0.799074	0.999947
DIS3L2	2:231961582-232130882,2:231961582-232337198,2:231961582-232337198,2:231961582-232337198,2:231961582-232343968	15595	67	8	40	0.799079	0.999947
MYO1C	17:1464185-1485401,17:1464185-1485757,17:1464185-1491678,17:1464185-1492686	15595	430	103	520	0.799102	0.999947
FLNB	3:58008399-58172255,3:58008399-58172255,3:58008399-58172255,3:58008399-58172255	15595	713	172	613	0.799219	0.999947
SPARCL1	4:87473329-87529503,4:87473329-87529503,4:87473329-87529503,4:87473329-87529503	15595	53	13	31	0.799596	0.999947
WNT11	11:76186324-76206502	15595	88	25	31	0.799655	0.999947
FBN2	5:128257908-128538245	15595	815	163	1003	0.799658	0.999947
LTK	15:41503636-41513827,15:41503641-41513887,15:41503641-41513887	15595	229	58	246	0.799701	0.999947
TUBAL3	10:5393097-5404830,10:5393100-5404828	15595	114	27	123	0.799811	0.999947
KRTAP21-2	21:30746793-30747233	15595	1	1	93	0.799851	0.999947
SAR1B	5:134601148-134632828,5:134601148-134632843	15595	40	12	27	0.799871	0.999947
RPEL1	10:103245886-103248016	15595	10	2	247	0.7999	0.999947
GSX1	13:27792642-27793952	15595	56	12	36	0.800102	0.999947
ABHD3	18:21650896-21664214,18:21650896-21704805,18:21650900-21704774	15595	59	8	30	0.800233	0.999947
SNCAIP	5:122311690-122464219,5:122312068-122464219,5:122312068-122464219,5:122312068-122464219,5:122312068-122464219,5:122312236-122464219,5:122391088-122464219,5:122391088-122464219,5:122391088-122464219,5:122391088-122464219	15595	40	8	21	0.800361	0.999947
NELL2	12:44508274-44875661,12:44508274-44876464,12:44508274-44876464,12:44508274-44876850,12:44508274-44913928	15595	169	27	173	0.800378	0.999947
PRF1	10:70597347-70602741,10:70597347-70602788	15595	102	23	43	0.800394	0.999947
DHTKD1	10:12068953-12123221	15595	252	53	343	0.800641	0.999947
PSAPL1	4:7430284-7434930	15595	31	7	43	0.80073	0.999947
CDHR4	3:49790733-49799873	15595	85	15	62	0.800753	0.999947
TAT	16:71565659-71577092	15595	111	24	32	0.800778	0.999947
LDHAL6B	15:59206815-59208586	15595	46	13	33	0.800785	0.999947
C4B	6:31982056-32002681,6:32014794-32035418	15595	29	6	355	0.800836	0.999947
C4B_2	6:31982056-32002681,6:32014794-32035418	15595	29	6	355	0.800836	0.999947
CYP2A7	19:40875438-40882752,19:40875438-40882752	15595	55	10	38	0.800887	0.999947
COL5A3	19:9959560-10010504	15595	420	94	236	0.801006	0.999947
GCC2	2:108449120-108509398,2:108449120-108509398	15595	79	16	21	0.801012	0.999947
ATL3	11:63624081-63671730,11:63624081-63671974	15595	107	19	25	0.801039	0.999947
VWA8	13:41566824-41961085,13:41719336-41961085	15595	323	72	261	0.801077	0.999947
PRAMEF14	1:13341891-13347134	15595	22	5	119	0.801098	0.999947
TNFSF18	1:173041219-173050963	15595	16	3	127	0.801307	0.999947
BTN3A3	6:26440471-26453415,6:26440471-26453415,6:26440503-26453415	15595	32	4	78	0.801437	0.999947
SPR	2:72887407-72892158	15595	63	13	38	0.801589	0.999947
ASPM	1:197084126-197146669,1:197084126-197146694	15595	397	74	366	0.801715	0.999947
HEG1	3:124965709-125055997	15595	105	15	33	0.801758	0.999947
MAGI3	1:113390514-113685923,1:113390852-113685923	15595	108	16	31	0.801935	0.999947
TTC33	5:40711575-40755961	15595	28	7	61	0.801973	0.999947
TMEM25	11:118531087-118535835,11:118531087-118535835,11:118531087-118535835,11:118531087-118535835,11:118531087-118535835,11:118531087-118535835,11:118531087-118546598,11:118531087-118546598,11:118531191-118535829	15595	39	6	109	0.802224	0.999947
CNTN4	3:2098802-3057961,3:2098865-3057958,3:2238828-3057961,3:2892214-3057961,3:2892214-3057961	15595	135	26	41	0.802417	0.999947
BARHL2	1:90711538-90717302	15595	67	13	29	0.802441	0.999947
MASP1	3:187216084-187292022,3:187234081-187292022,3:187234081-187292022,3:187246353-187292022	15595	133	30	67	0.802741	0.999947
CEP95	17:64506735-64537951,17:64506735-64537951,17:64506976-64537944	15595	140	27	82	0.802743	0.999947
HSD17B3	9:96235305-96302176	15595	66	18	52	0.802746	0.999947
NWD1	19:16719975-16817963,19:16719975-16817963,19:16731191-16817963	15595	142	30	62	0.803047	0.999947
DENND6B	22:50309029-50327012	15595	113	28	55	0.803155	0.999947
ART1	11:3645130-3664416	15595	25	6	313	0.803242	0.999947
GJA10	6:89894468-89896100	15595	81	13	57	0.803433	0.999947
CLDND2	19:51367097-51369003	15595	48	8	30	0.803522	0.999947
ITGB3BP	1:63440769-63523273,1:63440769-63523273,1:63440769-63523273,1:63440769-63523273,1:63440769-63523273,1:63449458-63523273	15595	23	10	56	0.803761	0.999947
PAK4	19:39125779-39179406,19:39125779-39179406,19:39125779-39179406,19:39125779-39179406,19:39125779-39179406	15595	118	15	53	0.803849	0.999947
ALX3	1:110059869-110070672	15595	66	18	33	0.803927	0.999947
NPHS2	1:179550538-179575952,1:179550538-179575952	15595	112	20	98	0.803969	0.999947
DCTN6	8:30156368-30183639	15595	37	8	22	0.80411	0.999947
CNOT2	12:70242993-70354993,12:70243029-70354993,12:70243713-70354993,12:70243713-70354993	15595	11	3	40	0.804293	0.999947
SRRD	22:26483876-26494658	15595	69	11	29	0.804341	0.999947
MOCS1	6:39904169-39934462,6:39904257-39927716,6:39904257-39934551,6:39904257-39934551,6:39904269-39934223,6:39904269-39934551,6:39904269-39934551,6:39904269-39934551	15595	143	38	206	0.804363	0.999947
NOC2L	1:944202-959256	15595	133	30	82	0.804493	0.999947
SLC25A24	1:108134042-108200343,1:108134721-108192809	15595	113	24	35	0.804693	0.999947
NRXN3	14:78170372-79868290,14:78170372-79868290,14:78170372-79868291,14:78170372-79868291,14:78170372-79868291,14:78170372-79868291,14:78170372-79868291,14:78403730-79868290,14:79279338-79868290,14:79279338-79868290,14:79279338-79868290,14:79279338-79868290	15595	219	44	92	0.804699	0.999947
GNE	9:36214440-36258448,9:36214440-36258448,9:36214440-36258448,9:36214440-36277056,9:36214440-36277056	15595	201	33	114	0.804769	0.999947
FPGT-TNNI3K	1:74198211-74464925,1:74198211-74544432	15595	258	64	293	0.804952	0.999947
KIF5C	2:148875226-149026759,2:148947829-149026759	15595	111	19	72	0.804992	0.999947
FGGY	1:59296637-59762731,1:59296637-59762731,1:59296637-59762731,1:59296637-59762731,1:59296952-59762731,1:59296952-59762731,1:59296952-59762731,1:59297011-59699394,1:59310077-59762731,1:59310077-59762731,1:59310077-59762731,1:59310077-59762731,1:59310077-59762731,1:59310077-59762731,1:59515628-59762731	15595	145	40	271	0.805076	0.999947
GDNF	5:37812676-37834822,5:37812676-37835491,5:37812676-37835827,5:37812676-37835827,5:37812676-37840041	15595	41	6	151	0.805083	0.999947
NOP14	4:2937936-2963406,4:2937936-2963506,4:2937936-2963506	15595	79	15	29	0.805217	0.999947
COL4A2	13:110307266-110513209	15595	367	70	189	0.805242	0.999947
AP4B1	1:113894194-113904799,1:113894194-113904923,1:113894194-113905124,1:113894194-113905124	15595	83	12	28	0.805266	0.999947
PREX2	8:67952045-68237032,8:67952114-68106007	15595	163	28	148	0.805272	0.999947
CCDC13	3:42708381-42773253	15595	49	11	24	0.805314	0.999947
ACAD8	11:134253539-134265852	15595	155	43	93	0.805443	0.999947
AGMAT	1:15571698-15585051	15595	105	19	56	0.80547	0.999947
USH2A	1:215622890-216423448,1:216173947-216423396	15595	624	115	394	0.805487	0.999947
OARD1	6:41064771-41072356,6:41066787-41071840,6:41066787-41071840,6:41066787-41072614,6:41066787-41072614,6:41066787-41072614,6:41066787-41072614,6:41066787-41072614,6:41066787-41072614,6:41066787-41072614,6:41066787-41072614,6:41066787-41097787,6:41066787-41097787,6:41071498-41072614	15595	48	9	72	0.805524	0.999947
MCM2	3:127598356-127622435,3:127598410-127622435	15595	92	22	292	0.80556	0.999947
MAN2B1	19:12646507-12666777,19:12646511-12666742	15595	275	66	314	0.805614	0.999947
NFKBIA	14:35401509-35404754	15595	25	3	21	0.805683	0.999947
AMACR	5:33986164-34008050,5:33986985-34008115,5:33986985-34008115	15595	57	10	109	0.805707	0.999947
GRIA4	11:105610072-105913505,11:105610072-105982092,11:105610072-105982092,11:105610683-105913505,11:105610683-105982092	15595	104	18	36	0.805741	0.999947
MRPL3	3:131462211-131502971	15595	64	9	38	0.805948	0.999947
LOC112694756	16:30053089-30070420,16:30053089-30070420,16:30053089-30070420	15595	135	17	39	0.805976	0.999947
ALDOA	16:30064278-30070420,16:30064496-30070420,16:30065759-30072216,16:30065759-30072216	15595	135	17	39	0.805976	0.999947
GATA4	8:11676918-11760002,8:11704150-11760002,8:11707855-11760002	15595	132	27	136	0.806114	0.999947
NOX5	15:68930499-69057161,15:68930499-69057161,15:68930499-69057161,15:69014694-69057161,15:69014694-69062762	15595	177	47	421	0.806256	0.999947
GJA4	1:34792998-34795747	15595	75	18	58	0.806318	0.999947
DBX1	11:20156154-20160324	15595	69	13	41	0.806341	0.999947
CEBPZ	2:37201612-37231596	15595	114	19	24	0.806349	0.999947
MS4A6A	11:60171606-60183331,11:60171606-60184666,11:60172008-60183331,11:60172497-60183331,11:60172497-60184666	15595	14	7	191	0.806458	0.999947
DNAJC21	5:34929558-34958964,5:34929592-34958964,5:34929592-34958964	15595	81	18	59	0.806541	0.999947
ADAMTS13	9:133414338-133459403,9:133421999-133459403,9:133421999-133459403,9:133421999-133459403	15595	189	33	87	0.806674	0.999947
FAM83H	8:143723932-143733779	15595	37	4	80	0.806796	0.999947
SCARB1	12:124776855-124863864,12:124776855-124863864,12:124776855-124863864,12:124776855-124863864,12:124776855-124863864,12:124776855-124863864,12:124776855-124863864,12:124776855-124863864,12:124776855-124863864,12:124776855-124863864,12:124776855-124863864,12:124776855-124863864,12:124776855-124863864,12:124776855-124863864,12:124776855-124863864,12:124776855-124863864,12:124776855-124863864,12:124776855-124863864,12:124776855-124863864,12:124785702-124839671	15595	113	28	102	0.806924	0.999947
ABI3BP	3:100749334-100993490,3:100749334-100993490,3:100749334-100993490,3:100749334-100993490,3:100749334-100993490,3:100749334-100993490,3:100816010-100993490	15595	164	30	53	0.806944	0.999947
KLHL26	19:18636964-18667624,19:18636964-18670499,19:18636964-18670499,19:18636964-18670499,19:18637027-18671720,19:18644637-18670499	15595	119	20	29	0.807194	0.999947
MICAL1	6:109444062-109455772,6:109444062-109455987,6:109444062-109465968	15595	156	28	62	0.807301	0.999947
EPS8L2	11:706230-727727	15595	56	12	110	0.807377	0.999947
C6	5:41142145-41213593,5:41142145-41261438	15595	160	29	143	0.807478	0.999947
DIXDC1	11:111927143-111975995,11:111937202-112022650,11:111977308-112022650	15595	72	15	30	0.807494	0.999947
CHRNG	2:232539691-232548115	15595	166	49	219	0.80786	0.999947
USP40	2:233475091-233565573,2:233475091-233566782	15595	128	25	49	0.807972	0.999947
TRIM77	11:89710298-89717872,11:89710298-89717872	15595	21	5	120	0.808046	0.999947
PIK3C2A	11:17086575-17207996,11:17086575-17207996,11:17086575-17207996	15595	193	35	55	0.808298	0.999947
AURKB	17:8204730-8210225,17:8204730-8210249,17:8204730-8210626,17:8204730-8210626,17:8204730-8210626,17:8204730-8210626,17:8204730-8210626,17:8204730-8210626,17:8204730-8210626,17:8204730-8210626,17:8204733-8210575	15595	35	9	69	0.808389	0.999947
UGDH	4:39498754-39527439,4:39498754-39527598,4:39498755-39527598	15595	117	29	51	0.808755	0.999947
XPNPEP3	22:40857080-40862781,22:40857147-40932815	15595	140	35	143	0.808869	0.999947
CA4	17:60149935-60179021,17:60149972-60159545	15595	51	13	24	0.808938	0.999947
RASGRP1	15:38488097-38564806,15:38488100-38564806,15:38488102-38564814	15595	71	9	30	0.809031	0.999947
TMPO	12:98515572-98535634,12:98515572-98550379,12:98515572-98550379,12:98515572-98550379	15595	54	7	78	0.809423	0.999947
POU2F3	11:120236639-120319944,11:120240139-120319945	15595	65	10	32	0.809444	0.999947
OPRK1	8:53225715-53251697,8:53225715-53251697,8:53225723-53251637	15595	62	13	45	0.809531	0.999947
TBC1D9	4:140620781-140756385	15595	112	16	22	0.809718	0.999947
PAX8	2:113215996-113278921,2:113215996-113278921,2:113215996-113278921,2:113215996-113278921	15595	102	20	35	0.809768	0.999947
CFI	4:109740691-109802225,4:109740691-109802225,4:109740691-109802225	15595	129	33	102	0.810094	0.999947
WDR63	1:85062297-85133138,1:85062326-85133138	15595	77	16	21	0.810268	0.999947
CCDC171	9:15553006-15974039,9:15553042-15974037,9:15563977-15974039	15595	92	15	36	0.810379	0.999947
HORMAD2	22:30080068-30177075,22:30080068-30177075,22:30080068-30177075	15595	34	6	110	0.81072	0.999947
ARPC3	12:110434822-110450337,12:110434890-110450411	15595	28	7	96	0.811536	0.999947
GNAT3	7:80458634-80512009	15595	116	19	290	0.811556	0.999947
CPB1	3:148827810-148860185	15595	65	9	28	0.811607	0.999947
STRC	15:43599562-43618800	15595	95	24	94	0.811697	0.999947
CHRNB2	1:154567780-154579877	15595	132	21	44	0.811741	0.999947
ENTPD1-AS1	10:95753205-96090235,10:96021199-96090235,10:96021199-96090235,10:96021199-96090235	15595	135	28	45	0.811744	0.999947
DM1-AS	19:45767795-45771883	15595	57	10	31	0.811764	0.999947
CCDC12	3:46921729-46976501,3:46921729-46976767,3:46921729-46982010	15595	30	7	24	0.811916	0.999947
TECRL	4:64276299-64409460,4:64278458-64409460	15595	40	12	23	0.812106	0.999947
FAM184B	4:17632085-17781512	15595	95	14	30	0.812749	0.999947
FGG	4:154604133-154612808,4:154604575-154612750	15595	74	14	181	0.813076	0.999947
NTN1	17:9021509-9244000	15595	72	11	21	0.813104	0.999947
FRY	13:32031299-32296639	15595	168	27	43	0.81364	0.999947
PLPP6	9:4662293-4665272	15595	53	12	194	0.814159	0.999947
CTRC	1:15438441-15446658	15595	87	15	145	0.814446	0.999947
NPHP4	1:5862807-5992473,1:5862807-5992473,1:5862807-5992473,1:5862810-5992425	15595	377	82	739	0.814718	0.999947
P4HA2	5:132192610-132227242,5:132192610-132227242,5:132192610-132227863,5:132192610-132227863,5:132192610-132227863,5:132192610-132227863,5:132192610-132227863,5:132192610-132227863,5:132192610-132227863,5:132192610-132227863	15595	107	23	39	0.814769	0.999947
P4HA3	11:74266648-74311676,11:74266648-74311676,11:74266656-74311640	15595	63	15	38	0.814798	0.999947
ID1	20:31605282-31606514,20:31605288-31606510	15595	19	5	49	0.814892	0.999947
ANKRD44	2:196986661-197310780,2:196986661-197310780,2:196986661-197310780,2:196986661-197310780,2:196991148-197310780,2:197099470-197310797	15595	108	21	39	0.815148	0.999947
SERPINE3	13:51341031-51362103	15595	44	8	29	0.8153	0.999947
MPP3	17:43800798-43833194,17:43800798-43833194,17:43800798-43833194,17:43800798-43833194,17:43800798-43833194,17:43800798-43833194,17:43800798-43833194,17:43800798-43833194	15595	63	9	223	0.815301	0.999947
EHBP1	2:62673850-63046486,2:62705623-63046486,2:62705651-63046486,2:62705651-63046486,2:62705651-63046486,2:62705651-63046486,2:62705651-63046486,2:62705651-63046486,2:62705721-63046486,2:62705721-63046486,2:62705721-63046486,2:62705721-63046486,2:62705721-63046486,2:62706312-63046486,2:62706896-63046486	15595	95	14	248	0.815645	0.999947
PPIF	10:79347468-79355333	15595	54	14	27	0.815657	0.999947
AGBL2	11:47659590-47715369	15595	100	19	37	0.815717	0.999947
BORA	13:72727748-72756198,13:72727922-72756198,13:72727922-72756198,13:72727922-72756198	15595	34	5	186	0.815789	0.999947
TMEM225B	7:99598065-99611045,7:99598065-99611045,7:99598266-99611045	15595	11	2	105	0.816006	0.999947
ZNF700	19:11925067-11950773,19:11925106-11950763	15595	45	11	25	0.816011	0.999947
MPPE1	18:11883470-11908797,18:11883470-11908797,18:11883470-11908797,18:11883470-11908797,18:11883470-11908797,18:11883470-11908797,18:11883470-11908797	15595	54	8	81	0.816047	0.999947
HOXB-AS3	17:48590419-48602341,17:48590419-48602341,17:48590419-48606412,17:48592291-48602341,17:48592291-48602341,17:48592291-48606412,17:48595957-48602341,17:48595957-48602341	15595	142	13	33	0.816059	0.999947
CHAC1	15:40953470-40956512,15:40953470-40956519	15595	39	7	50	0.816249	0.999947
EFCAB12	3:129401320-129428636	15595	37	11	70	0.816258	0.999947
IZUMO1R	11:94305636-94307692	15595	36	9	71	0.81629	0.999947
LIPE-AS1	19:42397147-42652355,19:42423754-42652355	15595	140	34	323	0.816314	0.999947
SLC35D2	9:96313436-96383710,9:96320705-96383710,9:96320709-96383711	15595	44	4	67	0.816379	0.999947
AP4B1-AS1	1:113812611-113901237,1:113856634-113901237	15595	160	31	53	0.816843	0.999947
UCP2	11:73974670-73982844	15595	104	25	42	0.816872	0.999947
NIF3L1	2:200889326-200903932,2:200889326-200903932,2:200889384-200903932,2:200891917-200903932	15595	59	13	96	0.816901	0.999947
GLB1L	2:219236597-219243631,2:219236597-219245429,2:219236597-219245444	15595	227	46	211	0.816904	0.999947
MIA3	1:222618096-222668007,1:222618101-222668012,1:222618101-222668012,1:222618101-222668012,1:222644302-222668012,1:222644302-222668012	15595	72	10	151	0.816911	0.999947
MYL5	4:674534-682028,4:677921-682028	15595	44	11	506	0.816936	0.999947
HAS1	19:51713111-51723992,19:51713111-51723992	15595	75	20	62	0.817222	0.999947
STK33	11:8391865-8594008,11:8391865-8594008,11:8391865-8594289,11:8391865-8594289,11:8391865-8594289,11:8391865-8594289,11:8391865-8594289,11:8391865-8594289,11:8391865-8594289,11:8391865-8594289,11:8391865-8594289,11:8391865-8594289,11:8391865-8594289,11:8391865-8594289,11:8432427-8594008,11:8432427-8594008,11:8432427-8594289	15595	36	7	50	0.817305	0.999947
GPI	19:34364739-34402413,19:34364739-34402413,19:34364991-34402413,19:34364991-34402413,19:34365119-34402413,19:34365119-34402413,19:34365195-34402413	15595	195	29	42	0.81751	0.999947
RPSA	3:39406688-39412541,3:39406719-39412541	15595	4	3	40	0.817514	0.999947
SCARA5	8:27869882-27992673	15595	106	21	36	0.81764	0.999947
FMO5	1:147184304-147225638,1:147186260-147225339,1:147186260-147225638	15595	102	22	28	0.817677	0.999947
ADGRL1	19:14147736-14206185,19:14147736-14206185	15595	176	29	66	0.817733	0.999947
SIX6	14:60509219-60511807	15595	81	15	222	0.817807	0.999947
ORC4	2:147930396-148020737,2:147930396-148020747,2:147930396-148020760,2:147930396-148020761,2:147930396-148020894,2:147930396-148021604	15595	95	17	125	0.817811	0.999947
AOPEP	9:94726668-94933673,9:94726668-95087218,9:94759648-95087218	15595	96	17	26	0.818149	0.999947
MED16	19:867962-893187	15595	109	22	49	0.818253	0.999947
CCDC81	11:86374735-86423109,11:86374886-86423106	15595	60	9	67	0.818401	0.999947
CLPTM1	19:44954584-44993346,19:44954992-44993346,19:44955379-44993341	15595	46	8	33	0.818401	0.999947
C1orf50	1:42767244-42775742,1:42767248-42779490	15595	23	4	25	0.818445	0.999947
ROBO2	3:77040142-77649963,3:77040142-77649963,3:77040142-77649963,3:77040142-77649963,3:77098011-77649963	15595	111	16	46	0.81848	0.999947
PSAP	10:71816282-71851375,10:71816282-71851375,10:71816297-71851251	15595	91	15	28	0.818585	0.999947
QTRT1	19:10701438-10713365	15595	90	18	27	0.818691	0.999947
NCAPD3	11:134152441-134224532	15595	152	24	28	0.818709	0.999947
DUS3L	19:5785141-5791163,19:5785141-5791238	15595	91	22	42	0.818792	0.999947
SLC25A44	1:156193931-156212796,1:156193931-156212796,1:156193931-156212796,1:156193931-156212796,1:156193931-156212796	15595	74	17	54	0.818965	0.999947
SCNN1D	1:1280435-1292029,1:1280435-1292029	15595	84	21	54	0.818999	0.999947
HK3	5:176880868-176899346	15595	374	95	561	0.819089	0.999947
SLC7A11	4:138164096-138242349	15595	126	27	129	0.819166	0.999947
RIPK4	21:41739372-41767052	15595	82	18	54	0.819221	0.999947
MYLK3	16:46702281-46748344,16:46702281-46763246	15595	69	17	50	0.819228	0.999947
ANXA5	4:121667945-121696980	15595	41	14	41	0.819268	0.999947
PLD3	19:40348424-40378490,19:40348694-40378485,19:40359641-40378490	15595	64	12	21	0.819284	0.999947
VDR	12:47841536-47905031,12:47841536-47905031,12:47841536-47905031,12:47841536-47905031	15595	112	31	106	0.819556	0.999947
HKDC1	10:69220331-69267551	15595	374	82	526	0.819616	0.999947
SLC17A8	12:100357078-100422059,12:100357078-100422059	15595	91	24	85	0.819746	0.999947
LGALS3BP	17:78971254-78979923	15595	29	6	21	0.819924	0.999947
AAAS	12:53307455-53321628,12:53307459-53321610	15595	167	39	120	0.82	0.999947
CHD8	14:21385193-21431708,14:21385193-21437298	15595	229	48	127	0.820168	0.999947
GUCA2A	1:42162689-42164745	15595	17	4	109	0.820281	0.999947
NPNT	4:105895439-105971671,4:105895439-105971671,4:105895439-105971671,4:105895439-105971671,4:105895439-105971671	15595	94	21	43	0.820307	0.999947
KIAA0319L	1:35433491-35557403	15595	77	16	21	0.820334	0.999947
ALKBH8	11:107502726-107565735,11:107502726-107565735	15595	79	19	149	0.820613	0.999947
PADI2	1:17066760-17119451	15595	100	15	126	0.820828	0.999947
LRCH3	3:197791225-197871585,3:197791225-197888434,3:197791253-197855934,3:197791253-197888434,3:197791253-197888434,3:197791253-197888434,3:197791253-197888434,3:197791253-197888434	15595	105	17	62	0.82107	0.999947
PWP1	12:107685731-107713162,12:107685798-107713162,12:107686041-107713162	15595	81	24	43	0.821126	0.999947
WASHC5	8:125024260-125091792,8:125024260-125091819	15595	359	79	192	0.821496	0.999947
BIVM-ERCC5	13:102807145-102876001	15595	150	32	53	0.821526	0.999947
MAN2A1	5:109689365-109869625	15595	190	33	43	0.821544	0.999947
MTMR9	8:11284815-11328145	15595	215	47	446	0.821915	0.999947
DUS1L	17:82057871-82065821	15595	84	14	25	0.82192	0.999947
SF3B2	11:66052344-66068911	15595	39	11	24	0.822449	0.999947
MFGE8	15:88898682-88912762,15:88898682-88913379,15:88898682-88913469,15:88898682-88913469,15:88898682-88913469	15595	127	30	106	0.822512	0.999947
SIX2	2:45005181-45009452	15595	71	12	82	0.822547	0.999947
FOXD3	1:63323058-63325126	15595	67	14	52	0.822676	0.999947
DHRS7B	17:21126927-21191972,17:21166186-21192031	15595	77	19	102	0.822687	0.999947
DDX56	7:44565416-44574538,7:44565416-44574538	15595	80	18	44	0.822903	0.999947
SRBD1	2:45388679-45611267	15595	98	25	36	0.823241	0.999947
PIK3R6	17:8802722-8867677,17:8802722-8867677,17:8802722-8867677	15595	51	13	35	0.823315	0.999947
FRMPD2	10:48156558-48175143,10:48156558-48251757,10:48156562-48274696	15595	132	23	318	0.823343	0.999947
CKM	19:45306412-45322875	15595	79	14	29	0.823644	0.999947
PRKD3	2:37250502-37317084	15595	137	20	193	0.823668	0.999947
ATP6V1C2	2:10721629-10785110,2:10721648-10785110	15595	88	19	34	0.823723	0.999947
PMP22	17:15229776-15260844,17:15229776-15262589,17:15229776-15262589,17:15229776-15265357,17:15229776-15265357,17:15229776-15265357,17:15229778-15265326,17:15235218-15265373	15595	42	6	190	0.824491	0.999947
LTV1	6:143843272-143863812,6:143843337-143863812	15595	70	17	80	0.824531	0.999947
PPIAL4E	1:144372874-144373659,1:144592867-144593652,1:145241414-145242199	15595	6	3	280	0.824556	0.999947
PPIAL4D	1:144372874-144373659,1:144592867-144593652,1:145241414-145242199	15595	6	3	280	0.824556	0.999947
PPIAL4F	1:144372874-144373659,1:144592867-144593652,1:145241414-145242199	15595	6	3	280	0.824556	0.999947
NBEA	13:34942286-35672736,13:35476748-35672737	15595	180	24	38	0.824617	0.999947
FAM151A	1:54609180-54623525	15595	46	12	39	0.824629	0.999947
SCARB2	4:76158738-76213824,4:76158738-76213899	15595	85	19	43	0.824665	0.999947
THG1L	5:157731388-157741447,5:157731388-157741447,5:157731419-157741449,5:157731812-157741447	15595	48	13	47	0.824715	0.999947
GNLY	2:85694290-85698851,2:85694290-85698851,2:85694290-85698851	15595	18	3	248	0.824734	0.999947
CNNM4	2:96760901-96811873	15595	98	25	36	0.824751	0.999947
EIF6	20:35278905-35284717,20:35278905-35284717,20:35278905-35284717,20:35278905-35284816,20:35278905-35284816,20:35278905-35284816,20:35278917-35284772	15595	54	12	25	0.824871	0.999947
MUC6	11:1012822-1036718	15595	205	64	308	0.824968	0.999947
PACSIN2	22:42869765-42947041,22:42869765-42959856,22:42869765-42959881,22:42869765-42959881,22:42869765-42959899,22:42869765-42960336,22:42869765-43015176,22:42869765-43015176,22:42869765-43015176,22:42869772-43015149	15595	33	7	141	0.82512	0.999947
GPNMB	7:23246696-23275110,7:23246696-23275110	15595	58	12	195	0.825368	0.999947
KLHL40	3:42685518-42692446	15595	133	27	82	0.825456	0.999947
P4HA1	10:73007221-73096974,10:73007221-73096974,10:73007221-73096974,10:73007221-73096974	15595	56	8	40	0.825501	0.999947
RUNX3	1:24899510-24930279,1:24899510-24965010,1:24899510-24965010	15595	77	22	28	0.825975	0.999947
CPNE5	6:36740775-36839444,6:36740777-36757409,6:36740777-36757409,6:36740777-36757409,6:36797384-36839444	15595	67	12	39	0.826125	0.999947
TNNT2	1:201359007-201377700,1:201359007-201377700,1:201359007-201377700,1:201359007-201377700,1:201359007-201377700,1:201359007-201377700,1:201359007-201377700	15595	82	11	76	0.826247	0.999947
SLC25A34-AS1	1:15740050-15749890	15595	33	11	29	0.826452	0.999947
TMEM82	1:15742498-15747982	15595	33	11	29	0.826452	0.999947
SACS	13:23328822-23375543,13:23328830-23433702	15595	922	153	917	0.827087	0.999947
TECTB	10:112283399-112305038	15595	88	15	25	0.827206	0.999947
GPLD1	6:24425833-24489578	15595	130	29	180	0.827277	0.999947
ACR	22:50738223-50745299	15595	43	11	22	0.827712	0.999947
PTGER1	19:14472465-14475354	15595	39	6	24	0.827745	0.999947
SLC15A3	11:60937082-60951785,11:60937083-60952176	15595	49	15	61	0.828093	0.999947
TMEM8A	16:370788-381978	15595	91	11	30	0.828107	0.999947
WDR70	5:37379259-37752672,5:37379259-37752672,5:37379259-37752672	15595	59	13	38	0.82814	0.999947
RBM45	2:178112436-178129655,2:178112436-178129655,2:178112436-178129655	15595	44	11	29	0.828224	0.999947
PRPSAP1	17:76310735-76354149,17:76310784-76354198,17:76310786-76354149	15595	112	19	53	0.828274	0.999947
LOC101927954	9:93008114-93014944	15595	27	9	28	0.828745	0.999947
PLEKHM1	17:45435899-45490721,17:45435899-45490780,17:45435899-45490780,17:45452937-45490780	15595	71	6	46	0.828761	0.999947
ANG	14:20684176-20694186,14:20688772-20694186	15595	24	6	102	0.828766	0.999947
SNX15	11:65027407-65040572,11:65027438-65040572	15595	41	11	22	0.828888	0.999947
RTTN	18:70003805-70205726,18:70003805-70205726	15595	189	43	51	0.828888	0.999947
SECISBP2L	15:48988638-49046446,15:48988638-49046563	15595	110	18	77	0.828934	0.999947
RGS21	1:192316991-192367284	15595	17	5	46	0.829004	0.999947
C8B	1:56929206-56966015,1:56929209-56966140,1:56929209-56966140	15595	135	28	100	0.829349	0.999947
MBD4	3:129430943-129440179,3:129430943-129440179,3:129430943-129440179,3:129430943-129440179,3:129432175-129440179	15595	88	27	141	0.829367	0.999947
DLEU2	13:49982548-50125541,13:50026694-50082041,13:50026694-50082041,13:50043435-50082041,13:50043435-50082041,13:50049188-50082041,13:50049188-50082041	15595	64	14	91	0.829451	0.999947
SMYD4	17:1779534-1829881	15595	118	27	87	0.829473	0.999947
REV1	2:99400474-99490056,2:99400474-99490056,2:99400474-99490056,2:99400474-99490056,2:99400474-99490056,2:99400474-99490056,2:99400474-99490056,2:99400474-99490056,2:99400474-99490056,2:99400474-99490056,2:99400474-99490056,2:99400476-99490017	15595	74	15	32	0.829524	0.999947
NAGPA	16:5024843-5033935	15595	84	28	39	0.829674	0.999947
LARP7	4:112636963-112657592,4:112636963-112657592,4:112637142-112657586,4:112637455-112657592	15595	93	21	49	0.829681	0.999947
DDX55	12:123602076-123620943,12:123602076-123620943,12:123602098-123620943	15595	129	25	102	0.829991	0.999947
FAM76B	11:95768941-95789791,11:95768952-95789782	15595	27	5	64	0.830067	0.999947
STAC	3:36380486-36548006,3:36380486-36548006	15595	65	17	27	0.830114	0.999947
MTERF4	2:241074393-241102332,2:241087093-241102332,2:241087093-241102332,2:241087093-241102332,2:241087093-241102332,2:241087093-241102332,2:241087093-241102332,2:241089114-241102332,2:241095565-241102332,2:241095570-241102287	15595	50	13	26	0.830169	0.999947
VAV3	1:107571159-107688504,1:107571160-107965180	15595	145	24	86	0.830178	0.999947
CD101	1:117001749-117036551,1:117001749-117036551,1:117001749-117036551,1:117001749-117036551	15595	93	13	34	0.830289	0.999947
TTC21A	3:39107660-39138903,3:39107660-39138903,3:39107679-39138900,3:39107679-39138900,3:39107679-39138900,3:39107679-39138900,3:39107679-39138900	15595	139	33	77	0.830363	0.999947
NREP-AS1	5:111912507-112017306	15595	8	3	61	0.830423	0.999947
COL8A2	1:36095235-36125084,1:36095238-36125222	15595	134	26	35	0.830467	0.999947
LRRC38	1:13474972-13514003	15595	31	5	35	0.830608	0.999947
ENPP7	17:79730942-79742219	15595	122	28	75	0.830658	0.999947
CFAP61	20:20052531-20360696,20:20056645-20172333	15595	126	13	311	0.830972	0.999947
DRC7	16:57694800-57731455,16:57694800-57731455,16:57694800-57731455	15595	129	24	53	0.831221	0.999947
MAP4K5	14:50418492-50532658,14:50418492-50532658	15595	100	13	58	0.831306	0.999947
ENKUR	10:24981978-25016156,10:24981978-25016156,10:24981978-25062279,10:24981985-25016158	15595	176	37	117	0.831323	0.999947
OBSCN	1:228208129-228361250,1:228208129-228378874,1:228208129-228378874	15595	937	194	1098	0.831362	0.999947
PRODH2	19:35799989-35813299	15595	61	16	52	0.831379	0.999947
CAPN14	2:31173055-31217515,2:31173055-31233957	15595	135	29	53	0.831574	0.999947
PUS10	2:60940225-61018255,2:60940412-61017212,2:60940412-61017431,2:60940412-61018259	15595	104	27	46	0.831727	0.999947
MELK	9:36572861-36677683,9:36572861-36677683,9:36572861-36677683,9:36572861-36677683,9:36572861-36677683,9:36572861-36677683,9:36572861-36677683,9:36572861-36677683,9:36572861-36677683,9:36572894-36677682	15595	100	17	43	0.831776	0.999947
TTK	6:80004604-80042527,6:80004648-80042527	15595	98	19	36	0.831829	0.999947
SMLR1	6:130827404-130837136	15595	6	1	74	0.83183	0.999947
CTSA	20:45890143-45898819,20:45890143-45898819,20:45890143-45898819,20:45890143-45898819	15595	170	27	296	0.83196	0.999947
ARMC10	7:103074880-103099763,7:103074880-103099763,7:103074880-103099763,7:103074880-103099763,7:103074880-103099763,7:103075139-103099759	15595	30	4	97	0.832032	0.999947
MAK	6:10762722-10830877,6:10762722-10830877,6:10762722-10838483,6:10762722-10838555,6:10762722-10838555	15595	108	21	29	0.832098	0.999947
DPY19L1	7:34928880-35037485,7:34928880-35038041	15595	78	10	33	0.832103	0.999947
MCF2L	13:112969213-113099742,13:112969559-113099739,13:112979311-113099739,13:113001713-113090182,13:113001713-113099739,13:113001713-113099739,13:113044645-113099739,13:113044645-113099739	15595	109	20	37	0.832183	0.999947
PNLIPRP1	10:116590958-116609175,10:116591012-116609175	15595	138	32	86	0.832213	0.999947
DHX29	5:55256054-55307694,5:55256054-55307722,5:55256054-55307722,5:55256054-55307722,5:55256054-55307722,5:55256054-55307722	15595	109	17	70	0.832284	0.999947
FRMPD1	9:37650953-37746904	15595	116	29	160	0.832607	0.999947
NEU1	6:31859051-31862932	15595	105	24	40	0.832616	0.999947
CHMP4A	14:24209580-24213488	15595	54	13	113	0.832633	0.999947
APOBEC2	6:41053200-41064891	15595	32	3	307	0.832706	0.999947
ATP6V0A4	7:138706293-138774037,7:138706293-138798196,7:138706293-138798196	15595	238	42	295	0.832742	0.999947
CACNA1A	19:13206442-13506460,19:13206442-13506460,19:13206442-13506460,19:13206442-13506460,19:13206442-13506460	15595	323	63	349	0.8328	0.999947
DIP2A	21:46458890-46570015,21:46458948-46546306,21:46458948-46547207,21:46458948-46547207,21:46458948-46547207,21:46458948-46550110,21:46458948-46570013,21:46458948-46570013,21:46458948-46571226	15595	149	17	24	0.8332	0.999947
PIPOX	17:29043140-29057216	15595	111	20	39	0.833225	0.999947
ZP3	7:76397523-76442071,7:76424949-76442069	15595	103	27	133	0.833239	0.999947
MEGF8	19:42325608-42378769,19:42325634-42378763	15595	182	28	42	0.833303	0.999947
HAPLN3	15:88877284-88895626,15:88877284-88895626	15595	50	9	125	0.833362	0.999947
NXPH3	17:49575935-49583809	15595	26	8	25	0.833382	0.999947
FZD6	8:103298432-103332866,8:103298830-103332866,8:103298830-103332866,8:103298830-103332866,8:103298897-103332866	15595	143	25	70	0.833449	0.999947
ADGRA3	4:22387375-22516066	15595	112	22	70	0.833974	0.999947
PLEKHG5	1:6466091-6485469,1:6466091-6485954,1:6466091-6490580,1:6466091-6490594,1:6466091-6491701,1:6466091-6497096,1:6466091-6497424,1:6466091-6520061	15595	114	28	65	0.83414	0.999947
RAB4A	1:229271061-229305893,1:229271061-229305893,1:229271061-229305893	15595	53	14	32	0.834155	0.999947
PLA2G4D	15:42067682-42094554	15595	57	20	190	0.834394	0.999947
PRUNE2	9:76611375-76692415,9:76611375-76692415,9:76611375-76692415,9:76611375-76692415,9:76611375-76906087,9:76611375-76906087,9:76611375-76906087,9:76611375-76906114	15595	150	20	99	0.834466	0.999947
F7	13:113105787-113120681,13:113105787-113120681,13:113105787-113120681,13:113105787-113120681	15595	133	33	72	0.834499	0.999947
MTHFD1L	6:150865678-150899000,6:150865678-150899000,6:150865678-150899001,6:150865678-151101887,6:150865678-151101887,6:150865678-151101887,6:150866332-151101887,6:150866332-151101887,6:150866446-150899000,6:150866446-151101887,6:150866446-151101887,6:150866446-151101887,6:150866446-151101887,6:151007007-151101887	15595	158	41	109	0.834518	0.999947
PMPCB	7:103297434-103314686	15595	100	22	36	0.834555	0.999947
C19orf66	19:10086118-10093252,19:10086316-10093243	15595	42	10	43	0.834947	0.999947
HAMP	19:35282527-35285142	15595	11	2	109	0.834988	0.999947
SVEP1	9:110365248-110579741	15595	445	85	252	0.835285	0.999947
CRHBP	5:76953044-76969471	15595	36	7	21	0.835289	0.999947
SYMPK	19:45815441-45863290	15595	93	20	276	0.835384	0.999947
KCNQ4	1:40783786-40840452,1:40784011-40840452	15595	231	47	64	0.835384	0.999947
SLC26A4	7:107660634-107717807	15595	310	71	649	0.835554	0.999947
MEGF10	5:127290763-127424781,5:127290763-127424781,5:127290763-127461218,5:127290795-127461218	15595	203	34	238	0.835756	0.999947
MRO	18:50795119-50820064,18:50795119-50820064,18:50795119-50825384,18:50795129-50820016	15595	25	5	322	0.835764	0.999947
DGKB	7:14145048-14902925,7:14145048-14902925,7:14145048-14902925,7:14145048-14902925,7:14145048-14902925,7:14145048-14902925,7:14145048-14902925,7:14145048-14902925,7:14145048-14903656,7:14145048-14903656,7:14145048-14903656,7:14145048-14903656,7:14145048-14903656,7:14145048-14903656,7:14145048-14974777,7:14145048-14974777,7:14145048-14974777,7:14145048-14974777,7:14175980-14841450	15595	118	13	26	0.836441	0.999947
SCNN1A	12:6346842-6375224,12:6346842-6377357,12:6346846-6375563	15595	116	21	69	0.836549	0.999947
PRSS23	11:86791070-86811231,11:86800541-86811231,11:86800541-86811231,11:86800541-86937819,11:86800541-86952903,11:86800541-86952903	15595	157	27	80	0.836588	0.999947
ANAPC5	12:121308244-121352411,12:121308244-121352462,12:121308244-121354209	15595	96	19	72	0.836717	0.999947
GPAA1	8:144082633-144086216	15595	103	17	34	0.836944	0.999947
IST1	16:71894407-71930637,16:71895492-71930637,16:71895492-71930637,16:71895492-71930637,16:71895492-71930637,16:71895492-71930637	15595	67	8	21	0.836962	0.999947
GTPBP10	7:90346664-90391455,7:90346664-90391455	15595	44	9	22	0.837276	0.999947
MSRB1	16:1938228-1943326	15595	41	14	26	0.837376	0.999947
KIF20B	10:89701589-89774943,10:89701589-89774943	15595	186	41	86	0.837382	0.999947
C1S	12:7060660-7071031,12:7060660-7071031,12:7060717-7071031	15595	65	17	220	0.837523	0.999947
INPP5B	1:37860696-37931791,1:37860696-37931791,1:37860696-37931791,1:37860696-37942264,1:37860696-37946869,1:37860696-37946869,1:37860696-37947053,1:37860696-37947057,1:37860696-37947057,1:37860696-37947057,1:37860696-37947057,1:37860696-37947057,1:37860696-37947057,1:37860696-37947057	15595	205	44	179	0.837568	0.999947
ST20-MTHFS	15:79843546-79923106	15595	36	9	122	0.837608	0.999947
CPB2	13:46053185-46105033,13:46053186-46105076	15595	48	10	29	0.837644	0.999947
DTX2	7:76461654-76505995,7:76461654-76505995,7:76461654-76505995,7:76480509-76505995	15595	57	12	39	0.837673	0.999947
F5	1:169511953-169586531	15595	400	69	167	0.837677	0.999947
HPX	11:6431048-6440987	15595	41	8	22	0.837931	0.999947
TTC8	14:88824152-88877996,14:88824152-88877996,14:88824152-88877996,14:88824152-88877996,14:88824152-88877996,14:88824152-88877996,14:88824650-88881078,14:88824650-88881078,14:88824650-88881078	15595	94	21	37	0.83809	0.999947
HNRNPU	1:244850296-244864543,1:244850299-244864525	15595	31	7	26	0.83833	0.999947
MYBBP1A	17:4538895-4555386,17:4538895-4555386	15595	149	30	88	0.838606	0.999947
TRMT5	14:60971448-60981079,14:60971448-60981079,14:60971448-60981690	15595	55	13	44	0.838685	0.999947
NF2	22:29603555-29683915,22:29603555-29683915,22:29603555-29698600,22:29603555-29698600,22:29603555-29698600,22:29603555-29698600,22:29603555-29698600,22:29603555-29698600,22:29603555-29698600,22:29603555-29698600	15595	98	19	39	0.839088	0.999947
CACNG5	17:66877272-66885278	15595	72	22	69	0.839125	0.999947
NQO1	16:69709400-69726560,16:69709400-69726630,16:69709400-69726630,16:69709400-69726668	15595	33	10	28	0.839292	0.999947
DGKE	17:56834150-56869567	15595	84	18	25	0.839394	0.999947
SLC28A3	9:84275849-84340779,9:84275849-84340779,9:84275849-84368498	15595	93	16	29	0.839442	0.999947
DMRTA1	9:22446823-22455740	15595	38	15	32	0.839571	0.999947
CCDC144A	17:16690324-16774999,17:16690324-16774999	15595	60	19	71	0.839748	0.999947
AFM	4:73481744-73504001	15595	95	18	90	0.839813	0.999947
CRISPLD1	8:74984504-75034558,8:75000153-75034558,8:75000153-75034558	15595	125	24	37	0.839883	0.999947
UTP4	16:69132595-69169034,16:69132648-69169021	15595	34	2	136	0.83992	0.999947
RSPH4A	6:116616478-116632985,6:116616478-116632985	15595	67	21	36	0.840281	0.999947
LGR6	1:202193989-202319761,1:202203776-202319761,1:202214154-202319761	15595	110	21	36	0.840359	0.999947
PAOX	10:133379236-133391696,10:133379236-133391696,10:133379236-133391696,10:133379236-133391696,10:133379236-133391696,10:133379236-133391696,10:133379261-133391694	15595	146	31	54	0.840459	0.999947
SLC18B1	6:132769369-132798637	15595	64	12	92	0.840688	0.999947
ASB18	2:236193451-236264345	15595	62	16	43	0.840706	0.999947
HADHA	2:26190634-26244632	15595	168	39	146	0.840762	0.999947
TICAM2	5:115578495-115602479	15595	9	3	36	0.840816	0.999947
CYP4F3	19:15640896-15660760,19:15640896-15660760,19:15640896-15662825	15595	138	37	264	0.8409	0.999947
NENF	1:212432886-212446379,1:212432919-212446379	15595	38	11	30	0.840957	0.999947
AFMID	17:78187316-78197560,17:78187316-78207701,17:78187316-78207701	15595	39	9	117	0.841077	0.999947
SUPT3H	6:44809056-45377518,6:44809056-45377620,6:44809056-45377662,6:44809056-45377864,6:44826727-45377934,6:44826729-45377606,6:44826729-45377616,6:44826729-45377895,6:44826729-45377910,6:44826729-45377935,6:44826729-45378051,6:44826729-45378051	15595	59	10	42	0.841195	0.999947
SLTM	15:58879044-58933676,15:58879044-58933676,15:58879044-58933676,15:58879049-58933679	15595	60	10	25	0.841244	0.999947
LRP1B	2:140231426-142131701	15595	886	155	455	0.841426	0.999947
STIL	1:47250138-47314147,1:47250138-47314147,1:47250138-47314147,1:47250138-47314147,1:47250138-47314147,1:47250138-47314147	15595	56	8	24	0.841672	0.999947
MMP21	10:125766455-125775821	15595	53	12	26	0.84176	0.999947
WDR64	1:241652280-241802777	15595	91	16	54	0.841762	0.999947
SECISBP2	9:89318472-89359663,9:89318472-89359663,9:89318472-89359663,9:89318472-89359663,9:89318472-89359663,9:89318472-89359663,9:89318472-89359663,9:89318850-89359663	15595	131	23	81	0.841881	0.999947
VWA5B1	1:20290874-20359518	15595	139	27	105	0.842005	0.999947
SPTBN1	2:54456326-54671446,2:54558393-54662308	15595	192	31	36	0.842206	0.999947
LOC101929089	11:118511917-118530775,11:118519385-118530775,11:118519385-118530775,11:118519385-118530775,11:118519385-118531094	15595	44	10	99	0.842506	0.999947
CYP2F1	19:41114431-41128381,19:41114431-41128381	15595	75	20	42	0.843254	0.999947
PON1	7:95297675-95324706	15595	45	8	33	0.843329	0.999947
KLHL21	1:6590723-6602869,1:6590723-6602898	15595	132	19	31	0.843489	0.999947
PCDHGA11	5:141420969-141424086,5:141420969-141512979,5:141421050-141512973	15595	395	74	236	0.843569	0.999947
CEMIP	15:80779342-80951662,15:80779342-80951662,15:80779369-80951771	15595	163	36	48	0.843968	0.999947
SLC22A13	3:38265806-38278315	15595	100	21	62	0.844336	0.999947
KCNQ1	11:2444990-2849110,11:2461453-2849110	15595	323	77	198	0.844456	0.999947
DGKZ	11:46332904-46380554,11:46345266-46380554,11:46347405-46380554,11:46347405-46380554,11:46347405-46380554,11:46347405-46380554,11:46361594-46380554	15595	105	16	256	0.844564	0.999947
HDHD3	9:113373415-113376061,9:113373415-113377009,9:113373415-113377009,9:113373415-113377009	15595	41	7	26	0.844578	0.999947
NLRP14	11:7020468-7071526	15595	113	27	149	0.844645	0.999947
RIN3	14:92513780-92688994,14:92576233-92688994	15595	117	27	253	0.844655	0.999947
KCNG4	16:84221134-84239750	15595	211	56	365	0.844659	0.999947
KRT75	12:52424069-52434371	15595	155	33	365	0.844815	0.999947
DNMT1	19:10133343-10195054,19:10133343-10195054,19:10133343-10195135,19:10133345-10194953	15595	89	14	34	0.845018	0.999947
ITGA1	5:52788301-52953655	15595	230	50	96	0.845026	0.999947
ATP5MF-PTCD1	7:99416738-99466201	15595	164	34	60	0.845175	0.999947
CCT6A	7:56051684-56063989,7:56051764-56063989	15595	81	15	125	0.845213	0.999947
ADAMTSL2	9:133532163-133575519,9:133534703-133575519	15595	91	18	24	0.845428	0.999947
LOXL2	8:23296896-23404209	15595	144	32	67	0.845463	0.999947
F2	11:46719165-46739508,11:46719165-46739508	15595	125	17	135	0.845581	0.999947
SMTNL2	17:4583980-4608319,17:4584528-4608319	15595	73	14	191	0.845674	0.999947
STOML1	15:73978925-73992295,15:73983217-73992348,15:73983217-73992348,15:73983217-73992348,15:73983217-73992348,15:73983217-73992348,15:73983217-73992348,15:73983217-73992348,15:73983217-73992348,15:73983217-73994622,15:73983217-73994622,15:73983217-73994622	15595	86	20	49	0.84579	0.999947
MOV10	1:112674311-112700746,1:112674311-112700746,1:112674472-112700746,1:112674670-112700737	15595	141	18	26	0.845822	0.999947
QSOX2	9:136206336-136245841	15595	46	8	23	0.846077	0.999947
HPSE	4:83292460-83334813,4:83292460-83334848,4:83292460-83335153,4:83292460-83335153	15595	71	17	116	0.846137	0.999947
FKBP15	9:113161005-113221277	15595	108	18	47	0.846286	0.999947
FRS3	6:41770175-41779900	15595	35	4	24	0.84637	0.999947
TIMM8B	11:112084830-112086756,11:112084830-112086756,11:112084830-112086756	15595	22	6	22	0.846478	0.999947
POLR2B	4:56978639-57031162,4:56978639-57031162,4:56978895-57031158	15595	120	21	34	0.846521	0.999947
LOC108783654	17:42552435-42554802	15595	76	17	35	0.846618	0.999947
HSD17B1	17:42552557-42555214,17:42552557-42555214,17:42552557-42555214	15595	77	17	35	0.846618	0.999947
TTLL9	20:31870636-31944967,20:31870636-31944967,20:31870636-31944967,20:31870636-31944967,20:31870636-31944967,20:31870636-31944967,20:31870636-31944967,20:31879816-31944959,20:31879816-31944959,20:31879816-31944959	15595	53	12	26	0.846823	0.999947
POP1	8:98117292-98159835,8:98117292-98159841,8:98117839-98159841	15595	89	26	46	0.846902	0.999947
ESPN	1:6424775-6460944,1:6424775-6460944,1:6424775-6460944	15595	155	22	104	0.847683	0.999947
ETNPPL	4:108742045-108763079,4:108742045-108763079,4:108742045-108763079,4:108742045-108763079,4:108742045-108763079,4:108742052-108763053	15595	98	25	58	0.847711	0.999947
SCN3B	11:123629186-123654607,11:123629186-123654607	15595	23	5	26	0.847761	0.999947
DPYD	1:97077743-97921059,1:97719757-97921059	15595	370	77	733	0.847967	0.999947
ADAMTS1	21:26835754-26845409	15595	91	11	41	0.848012	0.999947
MAST2	1:45803606-46036124,1:45803611-46036122,1:45803612-46036124,1:45864347-46036124	15595	164	36	57	0.848204	0.999947
CD79A	19:41877119-41881372,19:41877119-41881372	15595	20	3	122	0.848253	0.999947
TUSC3	8:15540086-15760667,8:15540086-15766649,8:15540086-15766649	15595	82	18	22	0.848463	0.999947
MDH2	7:76048018-76049047,7:76048018-76067508,7:76048018-76067508,7:76048105-76067508	15595	100	20	40	0.848503	0.999947
BLK	8:11493991-11564604,8:11494386-11564599	15595	149	28	182	0.848725	0.999947
RARS2	6:87513934-87590032,6:87513934-87590032,6:87513934-87590032,6:87513934-87590032,6:87513934-87590032,6:87513934-87590032,6:87513934-87590032,6:87513934-87590032,6:87513934-87590032,6:87513934-87590032,6:87513934-87590032,6:87513934-87590032,6:87513934-87590032,6:87513934-87590032,6:87513934-87590032,6:87513934-87590032,6:87513934-87590032,6:87513934-87590032,6:87513934-87590032,6:87513934-87590032,6:87513934-87590032,6:87513934-87590032,6:87513934-87590032,6:87513934-87590032,6:87513934-87590032,6:87513934-87590032,6:87513934-87590032,6:87513934-87590032,6:87513934-87590032,6:87513934-87590032,6:87513934-87590032,6:87513937-87589987	15595	103	17	53	0.848921	0.999947
LMAN1L	15:74812852-74825758	15595	64	11	171	0.849029	0.999947
FARP1	13:98142561-98449773,13:98143097-98245304,13:98143097-98449773	15595	248	44	61	0.849076	0.999947
RNF175	4:153710159-153760235	15595	53	14	73	0.849122	0.999947
GIMAP7	7:150514871-150521073	15595	10	2	65	0.849127	0.999947
LCP2	5:170246232-170297777	15595	59	25	52	0.849195	0.999947
EPB41L4A	5:112142441-112419316,5:112162616-112419316,5:112162618-112419277,5:112263425-112419316	15595	208	51	226	0.849455	0.999947
PMM2	16:8797838-8849325	15595	158	44	342	0.849632	0.999947
PAQR7	1:25861483-25871253	15595	42	10	265	0.850065	0.999947
PUSL1	1:1308579-1311677,1:1308579-1311677,1:1308596-1311677	15595	54	14	43	0.850111	0.999947
KCNC1	11:17735947-17777830,11:17735947-17783055	15595	95	16	25	0.850208	0.999947
TRHR	8:109087423-109119583	15595	55	18	31	0.850296	0.999947
GTF2H4	6:30908206-30914106	15595	72	12	23	0.850567	0.999947
KLHL12	1:202891095-202927272,1:202891095-202928644,1:202891120-202927234	15595	110	19	32	0.850771	0.999947
LTA4H	12:96000752-96035587,12:96000752-96035661,12:96000752-96043520,12:96000752-96043520	15595	72	18	51	0.850803	0.999947
TSPAN15	10:69451464-69507666,10:69451466-69507669,10:69451466-69507669	15595	68	16	161	0.851117	0.999947
DOP1A	6:83067665-83168471,6:83067665-83168471	15595	153	18	24	0.851188	0.999947
LOC101927699	10:46582168-46598145,10:46596103-46598145	15595	6	4	21	0.851332	0.999947
KRT6C	12:52468515-52473805	15595	155	32	74	0.851642	0.999947
SPTBN2	11:66682495-66721399	15595	181	21	28	0.851841	0.999947
TTC28-AS1	22:27919375-27924963,22:27919375-28002681	15595	192	46	338	0.851951	0.999947
PLEKHG4B	5:92150-189972	15595	99	21	32	0.852049	0.999947
SLC2A7	1:9003299-9026345	15595	103	25	305	0.852126	0.999947
FUT1	19:48748010-48753660,19:48748010-48755390	15595	85	18	50	0.852361	0.999947
OLFML3	1:113979390-113982254,1:113979390-113982254,1:113979473-113982253	15595	113	15	111	0.852661	0.999947
FAM81B	5:95391343-95450440	15595	43	11	212	0.852707	0.999947
RANBP6	9:6011018-6015640,9:6011018-6015640,9:6011018-6015640	15595	87	16	62	0.852747	0.999947
HECTD4	12:112160194-112382431	15595	96	11	21	0.852769	0.999947
CDRT1	17:15565481-15619704,17:15588662-15619704	15595	44	12	139	0.852843	0.999947
KCNV2	9:2717509-2730037	15595	322	67	200	0.852974	0.999947
CAPN13	2:30722770-30807446	15595	106	26	276	0.852988	0.999947
UNC93A	6:167291314-167316014,6:167291314-167316014	15595	83	20	425	0.853027	0.999947
NFU1	2:69396112-69437628,2:69396112-69437628,2:69396112-69437628,2:69396112-69437628,2:69396112-69437628	15595	61	13	35	0.853179	0.999947
CPT1B	22:50568860-50578077,22:50568860-50578465,22:50568860-50578465,22:50568860-50578667,22:50568860-50578667,22:50568860-50578667	15595	246	55	338	0.853401	0.999947
OPA1	3:193593143-193697811,3:193593143-193697811,3:193593143-193697811,3:193593143-193697811,3:193593143-193697811,3:193593143-193697811,3:193593143-193697811,3:193593143-193697811,3:193593143-193697811,3:193593143-193697811	15595	223	34	96	0.853443	0.999947
GPR39	2:132416804-132646582	15595	68	15	30	0.853477	0.999947
ADSSL1	14:104724196-104747325,14:104729843-104747325,14:104729843-104747325	15595	122	33	75	0.853485	0.999947
EIF4EBP3	5:140547661-140549575	15595	25	9	37	0.853578	0.999947
SGSM3	22:40370561-40410289,22:40370561-40410289,22:40370561-40410289,22:40370561-40410289,22:40370561-40410289,22:40370561-40410289,22:40370561-40410289,22:40370561-40410289,22:40370561-40410289,22:40370561-40410289,22:40370561-40410289,22:40370561-40410289,22:40370561-40410289,22:40370561-40410289,22:40370561-40410289,22:40370593-40410289	15595	117	15	23	0.853585	0.999947
RND2	17:43025230-43032041	15595	59	20	44	0.853712	0.999947
RPL23AP82	22:50757085-50799637,22:50783728-50799637	15595	57	10	22	0.853737	0.999947
RABL2B	22:50767491-50783682,22:50767491-50783682,22:50767491-50783682,22:50767491-50783682,22:50767491-50783682,22:50767491-50783682,22:50767491-50783682,22:50767491-50783682,22:50767491-50783682,22:50767491-50783682,22:50767491-50783682,22:50767491-50783682,22:50767491-50783682,22:50767491-50783682,22:50767491-50783682,22:50767491-50783682,22:50767491-50783682,22:50767491-50783682,22:50767491-50783682,22:50767491-50783682,22:50767491-50783682,22:50767491-50783682	15595	57	10	22	0.853737	0.999947
PKNOX1	21:42974509-43033582,21:42974509-43033931,21:42974509-43033931	15595	59	13	33	0.853789	0.999947
KDSR	18:63327725-63367206	15595	93	18	39	0.853875	0.999947
SMTN	22:31081295-31104624,22:31081295-31104624,22:31081295-31104624,22:31082859-31104624,22:31084995-31104624	15595	99	17	44	0.85399	0.999947
CFD	19:859658-863569,19:859658-863569	15595	72	14	40	0.854013	0.999947
P2RX7	12:121132818-121186551,12:121132827-121186551,12:121132827-121186551,12:121132827-121186551,12:121132827-121186551,12:121132827-121186551,12:121132827-121186551,12:121132827-121186551,12:121132827-121186551,12:121132875-121188032	15595	58	11	308	0.854172	0.999947
SLC24A5	15:48120971-48142392	15595	88	16	43	0.854236	0.999947
SEC14L4	22:30488905-30505711,22:30488905-30505711	15595	71	15	58	0.854292	0.999947
TRPM6	9:74722494-74887347,9:74722494-74887720,9:74722494-74887921	15595	170	23	180	0.854406	0.999947
RAB38	11:88113250-88175443	15595	62	8	70	0.854504	0.999947
GALNS	16:88813733-88856947,16:88813733-88856970,16:88813733-88856970	15595	228	38	306	0.85461	0.999947
ADAM32	8:39107528-39284917,8:39107733-39284917	15595	72	14	55	0.854899	0.999947
CA9	9:35673927-35681157	15595	49	7	49	0.855545	0.999947
FLAD1	1:154983293-154989012,1:154983293-154993111,1:154983293-154993111,1:154983343-154993111	15595	96	15	26	0.855574	0.999947
ATRN	20:3471017-3616044,20:3471017-3616044,20:3471017-3629285,20:3471017-3651115	15595	86	15	30	0.855797	0.999947
C1orf87	1:59990393-60073770	15595	35	7	22	0.855864	0.999947
POU4F2	4:146638892-146642472	15595	68	14	77	0.855868	0.999947
C3	19:6677834-6720682	15595	114	21	92	0.855898	0.999947
TMEM68	8:55738743-55773407,8:55738743-55773407,8:55738758-55773378,8:55738758-55773378,8:55738758-55773378,8:55738758-55773378,8:55760772-55773407	15595	87	22	134	0.856198	0.999947
TBX15	1:118883042-118989556,1:118883046-118988343	15595	105	22	57	0.856211	0.999947
IFIH1	2:162267073-162318684	15595	155	39	594	0.856507	0.999947
FUT10	8:33370825-33473146	15595	51	14	41	0.856849	0.999947
DOCK7	1:62454725-62688368,1:62454725-62688368,1:62454725-62688368,1:62454725-62688368,1:62454725-62688368,1:62454725-62688386,1:62584104-62688368	15595	253	43	97	0.856868	0.999947
RPA1	17:1829970-1899554,17:1829970-1899554,17:1829970-1899554	15595	67	11	23	0.856917	0.999947
EYA4	6:133241356-133532120,6:133241356-133532120,6:133241356-133532128,6:133241498-133532120,6:133241498-133532120	15595	132	28	62	0.857155	0.999947
KIR2DS3	19:54724485-54848130	15595	131	34	768	0.857789	0.999947
NANOGNB	12:7765215-7774121	15595	18	5	26	0.857914	0.999947
DDX11	12:31073844-31104791,12:31073844-31104791,12:31073844-31104791,12:31073844-31104791,12:31073859-31104799	15595	159	36	200	0.858211	0.999947
FAM200B	4:15681826-15690447	15595	64	15	42	0.858238	0.999947
DNAAF4	15:55417755-55508234,15:55430307-55508234,15:55430307-55508234	15595	55	16	113	0.858338	0.999947
POLE	12:132623761-132687524	15595	293	54	100	0.858537	0.999947
GPR135	14:59463521-59465341	15595	57	7	21	0.85865	0.999947
YKT6	7:44200977-44214294,7:44200979-44214294	15595	15	6	21	0.858659	0.999947
TTF2	1:117060325-117107453	15595	211	34	374	0.858718	0.999947
LOC101928034	1:153545741-153551769	15595	8	1	217	0.8588	0.999947
S100A3	1:153547328-153549258	15595	8	1	217	0.8588	0.999947
NOC4L	12:132144456-132152468	15595	67	18	52	0.858968	0.999947
PDCD1LG2	9:5510544-5571282	15595	26	3	32	0.859109	0.999947
ABCC5	3:183919935-184017884,3:183919935-184017960,3:183983751-184017960,3:183983751-184017960	15595	244	46	125	0.859644	0.999947
CACNA1B	9:137877781-138124617,9:137877788-138124624	15595	484	74	169	0.859887	0.999947
HAGH	16:1807629-1826825,16:1809097-1827194,16:1809097-1827194,16:1809097-1827194,16:1809097-1827194	15595	138	37	272	0.859894	0.999947
RSPH14	22:23059414-23142054	15595	77	19	28	0.859905	0.999947
DAB2IP	9:121567101-121785530,9:121742784-121782875	15595	115	31	43	0.860142	0.999947
OGFOD1	16:56451479-56477495,16:56451479-56477495,16:56451479-56477495,16:56451511-56477495,16:56451523-56477495,16:56451523-56477495,16:56451523-56477495,16:56452083-56477495	15595	95	21	29	0.860258	0.999947
SIL1	5:138946720-139198376,5:138946723-139198368	15595	53	9	23	0.860393	0.999947
NEK5	13:52033610-52129073,13:52064763-52129092	15595	86	18	34	0.860481	0.999947
ARHGEF37	5:149581497-149634967	15595	80	19	233	0.860484	0.999947
TMEM266	15:76059984-76204963	15595	46	10	111	0.86051	0.999947
HLA-DQA1	6:32637405-32643652	15595	9	3	29	0.860517	0.999947
PRPH	12:49295146-49298684	15595	123	18	450	0.860665	0.999947
FAM114A2	5:153990130-154038938,5:153990130-154038938,5:153990130-154038938,5:153990147-154038910	15595	63	7	36	0.860725	0.999947
PCDH15	10:53802770-54801291,10:53802770-54801291,10:53802770-54801291,10:53802770-54801291,10:53808521-54801291,10:53808521-54801291,10:53808521-54801291,10:53821099-54801291,10:53821099-54801291,10:53821099-54801291,10:53821099-54801291,10:53821099-54801291,10:53821099-54801291,10:53821099-54801291,10:53821099-54801291,10:53821099-55627942,10:53994579-54801291	15595	241	27	58	0.860931	0.999947
HSD17B4	5:119452442-119542335,5:119452442-119542335,5:119452442-119542335,5:119452496-119542335,5:119452496-119542335	15595	211	28	51	0.860967	0.999947
C18orf54	18:54357905-54382034,18:54357916-54382035,18:54357916-54382035,18:54358773-54382035,18:54360527-54382035	15595	54	10	21	0.861039	0.999947
HIST1H4A	6:26021678-26022050	15595	38	11	22	0.86112	0.999947
KLC2	11:66257293-66267860,11:66257619-66267860,11:66257702-66267860,11:66257702-66267860,11:66257702-66267861	15595	89	18	36	0.86118	0.999947
SDHAF4	6:70566929-70589565	15595	14	7	32	0.861184	0.999947
PTCD1	7:99416738-99438839	15595	136	29	54	0.86126	0.999947
VWA2	10:114239253-114294488,10:114239613-114294500	15595	152	32	138	0.861403	0.999947
GBA3	4:22692913-22819572,4:22692913-22819572,4:22692913-22819572,4:22692913-22819572,4:22714088-22819572,4:22714088-22819572	15595	36	6	21	0.861564	0.999947
RPE65	1:68428821-68449954	15595	200	40	88	0.861642	0.999947
DEPDC5	22:31753950-31907034,22:31753950-31907034,22:31753950-31907034,22:31753950-31907034,22:31753967-31907015,22:31753967-31907015,22:31753967-31907015,22:31753967-31907015,22:31753967-31907015,22:31754018-31815991,22:31754018-31907015,22:31754018-31907015,22:31754018-31907015,22:31754018-31907015,22:31754018-31907015	15595	93	14	22	0.861659	0.999947
KTI12	1:52032104-52033800	15595	23	4	38	0.861726	0.999947
GNA15	19:3136031-3163769	15595	87	19	26	0.861775	0.999947
LAMB4	7:108023550-108130356,7:108023554-108130361,7:108062396-108130356,7:108075536-108130356	15595	220	34	246	0.861844	0.999947
MUC13	3:124905441-124934751	15595	35	5	21	0.862023	0.999947
LIAS	4:39459023-39463814,4:39459023-39463814,4:39459023-39477651,4:39459023-39477651,4:39459023-39477651,4:39459023-39477651	15595	88	16	29	0.862271	0.999947
BRAT1	7:2537809-2555524,7:2537809-2555758,7:2537809-2555758,7:2537809-2555758	15595	112	28	158	0.862325	0.999947
PRR16	5:120464277-120687330,5:120464299-120687313,5:120465630-120687330,5:120531463-120687330	15595	10	5	62	0.862346	0.999947
ZCCHC24	10:79382326-79445627	15595	11	1	35	0.862707	0.999947
STYXL1	7:75996336-76030524,7:75996336-76030524,7:75996336-76048003,7:75996336-76048003,7:75996336-76048003,7:75996336-76048003,7:75996336-76048003,7:75996341-76048000	15595	38	11	25	0.862797	0.999947
SLC16A9	10:59650763-59709891,10:59650763-59709891,10:59650763-59709891,10:59650763-59709891,10:59650763-59709891,10:59650763-59710079	15595	76	19	22	0.862855	0.999947
MMP8	11:102711794-102724954,11:102711794-102724954,11:102711795-102724954	15595	76	17	96	0.863038	0.999947
ABRAXAS1	4:83459516-83485100,4:83460940-83485178	15595	33	7	23	0.863137	0.999947
BMP8A	1:39491635-39529869	15595	73	16	46	0.863263	0.999947
DZIP3	3:108589721-108694840	15595	81	13	27	0.863287	0.999947
SBNO2	19:1107633-1132274,19:1107637-1174268	15595	206	34	53	0.863315	0.999947
EIF5B	2:99337388-99401325	15595	53	5	195	0.863358	0.999947
ATP13A5	3:193274788-193378843	15595	256	47	391	0.863384	0.999947
PATJ	1:61742465-62163919,1:61742465-62163919	15595	234	35	67	0.863587	0.999947
PPFIA4	1:203026520-203078736,1:203026520-203078736	15595	120	18	31	0.863686	0.999947
BMPR2	2:202376326-202567751	15595	124	30	60	0.863765	0.999947
C20orf96	20:270862-290750,20:270862-290778	15595	30	5	44	0.863977	0.999947
WNT7B	22:45920365-45977162	15595	85	20	23	0.864097	0.999947
HHAT	1:210328251-210676296,1:210328251-210676296,1:210328901-210676290,1:210328905-210676296,1:210328905-210676296,1:210329295-210676296	15595	105	20	273	0.864116	0.999947
C19orf67	19:14081631-14085795	15595	34	8	27	0.864166	0.999947
WDR11	10:120851361-120909524	15595	249	32	173	0.864603	0.999947
ARHGEF12	11:120336412-120489937,11:120336908-120489936,11:120385293-120489936	15595	91	6	106	0.86466	0.999947
ACOT12	5:81329995-81394134	15595	74	16	57	0.864679	0.999947
LOC101928386	2:143937066-143964155	15595	36	11	43	0.864957	0.999947
CD248	11:66314493-66317044	15595	48	7	147	0.865623	0.999947
ADCY4	14:24318348-24335071,14:24318348-24335071,14:24318348-24335071	15595	233	48	267	0.865856	0.999947
CLCN6	1:11806095-11843144,1:11806095-11843144,1:11806190-11843130	15595	303	61	87	0.86602	0.999947
DDX52	17:37609740-37643446,17:37609740-37643464	15595	79	19	57	0.866117	0.999947
NDE1	16:15643266-15726351,16:15650244-15726351	15595	223	49	423	0.866136	0.999947
HOXC12	12:53954902-53958956	15595	90	16	86	0.866225	0.999947
KIAA0930	22:45192241-45212466,22:45192241-45240769	15595	46	10	127	0.866384	0.999947
NOL8	9:92297357-92325350,9:92297357-92325594,9:92297357-92325594,9:92297357-92325594	15595	103	18	23	0.866639	0.999947
FOXR1	11:118971706-118981285	15595	65	18	300	0.866751	0.999947
EPYC	12:90963681-91004972	15595	41	10	212	0.866789	0.999947
SHBG	17:7614063-7633383,17:7627968-7633383,17:7627968-7633383,17:7630093-7633383,17:7630093-7633383,17:7630093-7633383,17:7630093-7633383,17:7630134-7633372	15595	94	20	272	0.866902	0.999947
ENPP1	6:131808019-131895155	15595	128	30	56	0.86739	0.999947
ZRANB3	2:135196968-135530730,2:135196968-135530730,2:135196968-135531218	15595	278	64	226	0.867552	0.999947
SLC5A8	12:101156215-101210274	15595	149	23	269	0.867573	0.999947
SPOCD1	1:31790421-31816051,1:31790421-31816051,1:31790421-31816051	15595	42	9	26	0.867792	0.999947
SCG3	15:51681352-51721026,15:51681502-51721026	15595	47	9	33	0.867795	0.999947
RNPEP	1:201982637-202006147,1:201982637-202006147,1:201982647-202006143,1:201983329-202006147	15595	68	17	50	0.868038	0.999947
NDUFAF1	15:41387348-41402460,15:41387352-41402496	15595	72	12	70	0.868101	0.999947
SLC6A12	12:190076-213447,12:190076-213697,12:190076-214205,12:190076-214205	15595	139	29	56	0.868257	0.999947
ABCA8	17:68867286-68955392,17:68867286-68955392,17:68867289-68955392	15595	282	56	223	0.868276	0.999947
STON1-GTF2A1L	2:48529924-48776517,2:48569019-48679609,2:48580586-48679609	15595	278	54	106	0.868295	0.999947
IFT81	12:110124334-110168445,12:110124334-110168445,12:110124334-110218795,12:110124334-110218795,12:110124334-110218795,12:110124334-110218795,12:110124334-110218795,12:110124334-110218795,12:110124334-110218795,12:110124356-110218793	15595	79	24	60	0.868412	0.999947
VPS13D	1:12230029-12512046,1:12230038-12512046	15595	273	49	83	0.868535	0.999947
SLC26A2	5:149960736-149987400	15595	189	33	112	0.868988	0.999947
WNT10A	2:218880851-218893927	15595	156	34	218	0.869395	0.999947
CHRNA9	4:40335332-40355217	15595	162	41	190	0.869409	0.999947
DPYD-AS1	1:97095922-97322955	15595	93	20	29	0.869445	0.999947
FGR	1:27612063-27635185,1:27612289-27626240,1:27612289-27626595	15595	80	16	47	0.869554	0.999947
SLC45A2	5:33944622-33984693,5:33945866-33984675,5:33951405-33984675	15595	169	45	114	0.869676	0.999947
JTB	1:153974268-153977674	15595	12	1	29	0.869754	0.999947
PATE1	11:125746292-125749848	15595	16	5	21	0.86991	0.999947
CELA1	12:51328442-51346679	15595	77	17	337	0.869995	0.999947
RAD51AP2	2:17510583-17530414,2:17510718-17518439	15595	86	23	59	0.870326	0.999947
HYI	1:43451002-43453989,1:43451002-43453989,1:43451002-43453989,1:43451002-43453989	15595	80	17	24	0.870539	0.999947
HOXB2	17:48542655-48545031	15595	69	14	32	0.870555	0.999947
CR1L	1:207645112-207723691	15595	62	13	43	0.870592	0.999947
KIAA0753	17:6578146-6640711,17:6578324-6640927,17:6578324-6640927,17:6578324-6640927,17:6578324-6640927	15595	97	32	74	0.870734	0.999947
VRK2	2:57907650-58159920,2:57907650-58159920,2:58046641-58159920,2:58046641-58159920,2:58046641-58159920,2:58046641-58159920,2:58046641-58159920,2:58046641-58159920,2:58046711-58159920	15595	80	16	211	0.871249	0.999947
THEMIS	6:127708193-127855188,6:127708193-127901081,6:127708193-127901081,6:127708193-127918631	15595	51	20	36	0.871321	0.999947
CYP4X1	1:46961363-47050754,1:47004239-47050754,1:47023668-47050751	15595	78	12	22	0.871465	0.999947
NAA40	11:63939001-63957319,11:63939330-63957319	15595	31	7	21	0.871788	0.999947
UPK2	11:118956297-118958559	15595	24	6	90	0.871896	0.999947
MEGF11	15:65895295-66253737	15595	271	65	172	0.871992	0.999947
OR51B5	11:5340882-5505652,11:5342513-5505652	15595	77	27	105	0.872279	0.999947
FOXK1	7:4682294-4771442	15595	129	19	80	0.872412	0.999947
CHURC1	14:64914360-64935366,14:64914360-64935366,14:64914360-64935366	15595	19	6	56	0.873227	0.999947
HTRA4	8:38974227-38988663	15595	96	15	138	0.873271	0.999947
RSKR	17:28607963-28614193	15595	59	12	74	0.873447	0.999947
PLOD1	1:11934666-11975542,1:11934716-11975537	15595	200	45	63	0.873946	0.999947
RERG	12:15107781-15221477,12:15107782-15221417	15595	61	15	22	0.873971	0.999947
SMAD7	18:48919852-48942807,18:48919852-48949333,18:48919852-48950711,18:48919852-48950711	15595	92	15	28	0.874136	0.999947
LGALS9C	17:18476784-18494945	15595	26	7	57	0.874147	0.999947
FKBP2	11:64241094-64244132,11:64241131-64244135,11:64242115-64244135	15595	29	9	23	0.874167	0.999947
MYO19	17:36495754-36535457,17:36495754-36535457,17:36513073-36535457	15595	273	64	258	0.874262	0.999947
EPRS	1:219968599-220046505	15595	173	29	47	0.874275	0.999947
NBEAL2	3:46979682-47009704,3:46987989-47009704	15595	272	49	268	0.874712	0.999947
NPFFR2	4:72031803-72148201,4:72039131-72148201,4:72039131-72148201	15595	49	9	84	0.874973	0.999947
DBF4B	17:44708607-44750549,17:44708607-44752268,17:44708607-44752268,17:44708607-44752268,17:44708664-44752264	15595	29	9	249	0.874997	0.999947
ADAP1	7:897899-920889,7:897899-927216,7:897899-945816,7:897899-954680,7:897899-955407	15595	22	6	97	0.875147	0.999947
HIST1H2BO	6:27893424-27893891	15595	22	9	29	0.875201	0.999947
MSRB2	10:23095578-23122013	15595	39	10	29	0.875417	0.999947
GHDC	17:42189086-42194494,17:42189086-42194532	15595	52	14	27	0.875445	0.999947
FLNC-AS1	7:128850161-128862626	15595	217	37	96	0.875494	0.999947
EFCAB1	8:48710791-48735268,8:48714914-48735311,8:48714914-48735311,8:48723390-48735268,8:48723393-48735268,8:48723393-48735268,8:48723393-48735311	15595	42	14	24	0.875513	0.999947
AIFM3	22:20965129-20981360,22:20965129-20981360,22:20967158-20981360,22:20967158-20981360	15595	91	23	62	0.875701	0.999947
PKD1L3	16:71929537-71999978	15595	164	34	254	0.875724	0.999947
FARS2	6:5261017-5771592,6:5261325-5771592	15595	91	15	74	0.876017	0.999947
TBCCD1	3:186546066-186567339,3:186546066-186570543,3:186546066-186570543	15595	97	16	36	0.876099	0.999947
DNAJC27	2:24943635-24972094,2:24943635-24972094	15595	66	14	36	0.876139	0.999947
ORAI1	12:121626549-121642040	15595	43	4	245	0.876225	0.999947
MAP3K21	1:233327723-233385148	15595	123	13	22	0.876446	0.999947
FAM166A	9:137243598-137247751	15595	56	9	210	0.876496	0.999947
ANKH	5:14704799-14871778	15595	102	20	25	0.876712	0.999947
TCTEX1D4	1:44805909-44807285	15595	18	5	28	0.876757	0.999947
CHKB-CPT1B	22:50568860-50582999	15595	305	67	363	0.876769	0.999947
PPOX	1:161166380-161171220,1:161166380-161171220,1:161166380-161171220,1:161166380-161171220,1:161166380-161171220,1:161166425-161171220	15595	115	17	24	0.876904	0.999947
AMDHD2	16:2520344-2529731,16:2520361-2529731,16:2520361-2530954	15595	133	17	165	0.877175	0.999947
OR2T11	1:248626177-248627128	15595	29	6	54	0.87729	0.999947
KANK1	9:470290-746106,9:504554-746106,9:504554-746106,9:504554-746106,9:504554-746106,9:504554-746106,9:504554-746106,9:686766-746106,9:686766-746106,9:693338-746106,9:693338-746106,9:693338-746106,9:693338-746106,9:706676-746106,9:706676-746106,9:706676-746106,9:706676-746106,9:706676-746106,9:706676-746106	15595	166	29	76	0.877305	0.999947
VWA1	1:1435522-1442882,1:1435689-1442882	15595	71	17	81	0.877441	0.999947
KRT14	17:41582278-41586895	15595	163	42	325	0.877531	0.999947
UTP14C	13:52024690-52033600	15595	49	8	102	0.877575	0.999947
UCP3	11:74000276-74009085,11:74002766-74009237	15595	118	31	152	0.877679	0.999947
PCDHGA12	5:141430506-141512973,5:141430590-141433222	15595	300	56	165	0.877871	0.999947
TMTC1	12:29500812-29784759,12:29500823-29783942,12:29500839-29783942	15595	143	26	109	0.877872	0.999947
C1QTNF4	11:47589666-47594411	15595	84	16	51	0.878232	0.999947
PHF21B	22:44881162-45008993,22:44881162-45008993,22:44881162-45009610,22:44881162-45009928,22:44881162-45010005	15595	25	4	56	0.878354	0.999947
SLC27A6	5:128965126-129033642,5:128965126-129033642,5:128965487-129033634	15595	92	14	108	0.878374	0.999947
GJD4	10:35605409-35608935	15595	65	10	24	0.878418	0.999947
CPXM2	10:123745638-123891807	15595	173	37	269	0.878564	0.999947
KIF5B	10:32009015-32056425	15595	108	15	24	0.878703	0.999947
SCN3A	2:165087519-165204067,2:165087519-165204067,2:165087525-165204050	15595	394	57	146	0.878727	0.999947
TDRD3	13:60396456-60573879,13:60396456-60573879,13:60397292-60573879	15595	104	18	32	0.879017	0.999947
DEPDC4	12:100203668-100267079,12:100240208-100267079,12:100240208-100267079,12:100252263-100267079,12:100255872-100267079	15595	106	23	36	0.879298	0.999947
IGF2	11:2129111-2137288,11:2129111-2141124,11:2129111-2141124,11:2129111-2149603,11:2129116-2139389	15595	44	4	49	0.879641	0.999947
SLC19A3	2:227683762-227718028	15595	117	18	22	0.879744	0.999947
HOXB9	17:48621156-48626358	15595	96	15	24	0.879745	0.999947
THUMPD3	3:9363032-9386791,3:9363053-9386791	15595	83	17	25	0.879802	0.999947
LAMA2	6:128883140-129516565,6:128883140-129516565	15595	553	123	416	0.879979	0.999947
GALNT6	12:51351251-51391406	15595	121	25	44	0.879997	0.999947
RHOT2	16:668082-674174,16:668082-674174,16:668082-674174,16:668082-674174,16:668082-674174,16:668082-674174,16:668082-674174,16:668082-674174,16:668082-674174,16:668082-674174,16:668082-674174,16:668082-674174,16:668082-674174,16:668082-674174,16:668082-674174,16:668082-674174,16:668082-674174,16:668082-674174,16:668082-674174,16:668082-674174,16:668082-674174,16:668082-674174,16:668082-674174,16:668082-674174,16:668131-674171	15595	163	31	69	0.880146	0.999947
ORMDL1	2:189770266-189784339,2:189770266-189784371	15595	35	8	27	0.880204	0.999947
CFAP74	1:1921956-2003786	15595	113	17	104	0.880415	0.999947
RAB26	16:2148143-2154161,16:2148649-2154140	15595	94	14	75	0.880788	0.999947
ROR1	1:63774016-64181496,1:63774018-64143369	15595	100	19	33	0.8808	0.999947
DUSP12	1:161749767-161757164	15595	40	9	155	0.88143	0.999947
CUTA	6:33416541-33418288,6:33416541-33418288,6:33416541-33418288,6:33416541-33418288,6:33416541-33418288	15595	35	8	87	0.881506	0.999947
FAM71E1	19:50466784-50476746,19:50466784-50476746	15595	18	4	88	0.881767	0.999947
MYH15	3:108380368-108529322	15595	338	71	370	0.881802	0.999947
GNS	12:64713448-64759406	15595	125	25	50	0.881872	0.999947
NECAB2	16:83968631-84002774,16:83968631-84002774,16:83968631-84002774	15595	76	11	26	0.882075	0.999947
VTI1B	14:67647085-67674632	15595	69	15	222	0.882159	0.999947
PIEZO2	18:10670246-11148762	15595	359	68	135	0.882487	0.999947
NR1H4	12:100473772-100563867,12:100473772-100563867,12:100473772-100563867,12:100473772-100563867,12:100473865-100564414,12:100503359-100563867,12:100503359-100563867	15595	111	28	224	0.882494	0.999947
PRSS45	3:46742090-46744755	15595	49	12	25	0.882744	0.999947
PRSS45P	3:46742090-46744755	15595	49	12	25	0.882744	0.999947
GPR156	3:120165480-120244295,3:120165480-120244295	15595	81	22	56	0.882897	0.999947
MASP2	1:11026522-11047239,1:11044797-11047239	15595	167	36	403	0.882939	0.999947
IRS1	2:226731316-226798790	15595	106	16	28	0.883213	0.999947
KRT36	17:41486135-41489864	15595	114	21	160	0.883215	0.999947
EPPIN-WFDC6	20:45536279-45547426	15595	22	5	27	0.883264	0.999947
FBXO7	22:32474810-32498829,22:32475236-32498831,22:32475236-32498831	15595	49	9	85	0.883276	0.999947
CHL1	3:196595-409414,3:196762-409414,3:197642-248599,3:319682-409414	15595	157	29	59	0.883312	0.999947
TCHH	1:152106316-152115454	15595	10	4	155	0.883445	0.999947
C1QTNF3-AMACR	5:33986985-34124528	15595	98	17	117	0.883474	0.999947
GMPR	6:16238579-16295549	15595	152	28	141	0.883495	0.999947
TMEM255B	13:113759242-113812243,13:113759242-113812243	15595	37	7	21	0.883714	0.999947
ATP7B	13:51932670-52011494,13:51932670-52011494,13:51932670-52011494,13:51932670-52011494,13:51932670-52011494	15595	514	105	917	0.883864	0.999947
DSG4	18:31376776-31414908,18:31376776-31414908	15595	109	24	252	0.884119	0.999947
HCN2	19:589880-617159	15595	136	23	73	0.884125	0.999947
TSPOAP1	17:58301226-58328791,17:58301226-58328791,17:58301230-58328795	15595	70	17	25	0.884178	0.999947
DUOXA2	15:45114324-45118103	15595	65	14	39	0.884242	0.999947
CNTNAP4	16:76277216-76560750,16:76277216-76560750,16:76277216-76560750,16:76277216-76560750,16:76277216-76560750,16:76277216-76560750,16:76277216-76560750,16:76277216-76560750,16:76277216-76560750,16:76277216-76560750,16:76277216-76560750,16:76277216-76560750,16:76277400-76560755,16:76309837-76560750	15595	265	42	68	0.884348	0.999947
SLC36A4	11:93144170-93197455,11:93144173-93197991	15595	62	11	34	0.884372	0.999947
CEACAM1	19:42507305-42528481,19:42507305-42528509,19:42507305-42528509,19:42507305-42528509,19:42507305-42528509,19:42507305-42528509	15595	30	6	67	0.884435	0.999947
TNFRSF10A	8:23191456-23225167	15595	45	15	37	0.884693	0.999947
2008-09-01	5:132750818-132777239,5:132756003-132777375,5:132756003-132777375,5:132756004-132777375,5:132756004-132777375,5:132756004-132777869	15595	99	18	286	0.884705	0.999947
RPL3L	16:1943973-1954689	15595	108	37	327	0.884829	0.999947
NDUFB10	16:1959537-1961975	15595	47	8	22	0.88524	0.999947
DAW1	2:227871375-227924343,2:227871375-227924343,2:227871630-227924343	15595	69	11	51	0.885365	0.999947
LRTM1	3:54918230-54928059,3:54918353-54967088	15595	46	13	81	0.885684	0.999947
BUB1B-PAK6	15:40217427-40277487,15:40217427-40277487	15595	136	32	74	0.88574	0.999947
DGAT1	8:144314583-144326852	15595	105	18	40	0.885948	0.999947
USP6	17:5116437-5175031,17:5128391-5175031	15595	92	23	140	0.885966	0.999947
FGD3	9:92947522-93036233,9:92963960-93036236,9:92974435-93036236	15595	87	21	46	0.886112	0.999947
TRPC4AP	20:35002403-35092807,20:35002403-35092815	15595	58	10	40	0.886185	0.999947
HSD17B14	19:48813017-48836491	15595	51	10	419	0.886247	0.999947
SYNDIG1L	14:74405898-74426210	15595	52	14	39	0.886279	0.999947
KIF20A	5:138179111-138187720	15595	103	16	25	0.886417	0.999947
NLN	5:65722204-65829283	15595	107	26	48	0.886463	0.999947
SNX8	7:2251769-2314441	15595	28	5	124	0.886653	0.999947
LOC101929710	5:95962000-96631085	15595	147	28	71	0.88667	0.999947
PCSK1	5:96390333-96433248,5:96390335-96432159	15595	147	28	71	0.88667	0.999947
CCN6	6:112054074-112069684,6:112054074-112069684,6:112054167-112069684,6:112054167-112069684	15595	60	11	29	0.88674	0.999947
HLA-B	6:31353874-31357179	15595	38	14	386	0.886879	0.999947
MMAB	12:109553715-109573504,12:109553715-109573553	15595	68	24	47	0.886924	0.999947
TUBGCP2	10:133278629-133309156,10:133278629-133309156,10:133278629-133309156,10:133278629-133312337	15595	154	31	75	0.887349	0.999947
FAH	15:80152890-80186582	15595	149	28	82	0.887469	0.999947
MELTF	3:197001740-197029817,3:197018952-197029815	15595	125	31	208	0.887592	0.999947
CHRNB4	15:78624110-78641210,15:78624110-78641245	15595	116	19	373	0.88766	0.999947
NSMAF	8:58583504-58659407,8:58583508-58659853	15595	164	40	64	0.887708	0.999947
FAT4	4:125316411-125492932,4:125316411-125492932,4:125316411-125492932	15595	430	82	233	0.887784	0.999947
GATA5	20:62463496-62475995	15595	130	30	612	0.887814	0.999947
SAMD12	8:118131827-118621945,8:118189455-118621945,8:118189455-118621945,8:118189455-118621995,8:118340741-118621945,8:118377987-118621945	15595	28	7	189	0.887915	0.999947
VTN	17:28367283-28370307	15595	45	9	41	0.88802	0.999947
CDH16	16:66908121-66918885,16:66908121-66918984,16:66908121-66918984,16:66908121-66918984	15595	91	15	49	0.888052	0.999947
TMC5	16:19410538-19499112,16:19410734-19499112,16:19410734-19499112,16:19417882-19499112,16:19456449-19499112	15595	101	18	79	0.888087	0.999947
WDR86	7:151381120-151410038,7:151381120-151410038,7:151381120-151410705,7:151381120-151410705	15595	52	8	46	0.888098	0.999947
GASK1B	4:158124579-158172566,4:158124579-158173050,4:158124579-158173050	15595	53	8	95	0.888099	0.999947
MAZ	16:29806095-29811183,16:29806528-29811164,16:29806536-29811183,16:29806536-29811183,16:29806536-29811183	15595	23	4	53	0.888134	0.999947
ECI1	16:2239402-2251587,16:2239871-2251601	15595	98	20	336	0.888379	0.999947
MRPL27	17:50367866-50373184	15595	25	7	23	0.88847	0.999947
MUC16	19:8848843-8981342	15595	529	75	129	0.888521	0.999947
MRPS30	5:44808946-44815514	15595	63	10	133	0.888609	0.999947
LOC105371049	16:2091435-2095017	15595	37	9	34	0.88864	0.999947
CERS6	2:168456248-168775134,2:168456248-168775134	15595	72	16	80	0.888866	0.999947
TRPV5	7:142908100-142933723	15595	163	26	55	0.888879	0.999947
KLC4	6:43059593-43067395,6:43059593-43075099,6:43059630-43075093,6:43059856-43075099,6:43059856-43075099,6:43059856-43075099	15595	114	27	86	0.889244	0.999947
ABCG1	21:42199688-42297244,21:42199811-42297244,21:42216076-42297244,21:42219156-42297244,21:42219156-42297244,21:42219897-42297244	15595	120	20	31	0.889511	0.999947
TRPM7	15:50557158-50686797,15:50557158-50686815,15:50557158-50686815,15:50557158-50686815,15:50557158-50686815	15595	213	41	125	0.889519	0.999947
NOP14-AS1	4:2935545-2951073	15595	45	11	22	0.88966	0.999947
C22orf23	22:37943049-37953647,22:37943049-37953669	15595	34	9	50	0.890009	0.999947
TH2LCRR	5:132630588-132641790,5:132638047-132655892,5:132638047-132656154	15595	30	9	22	0.890034	0.999947
LMBR1	7:156669011-156893208,7:156680875-156893181,7:156680875-156893183,7:156680875-156893183,7:156680875-156893183,7:156680875-156893183,7:156680875-156893208,7:156680875-156893208,7:156680875-156893208,7:156680875-156893208,7:156680875-156893208,7:156680875-156893208,7:156680875-156893208,7:156680875-156893208	15595	74	16	28	0.890103	0.999947
ITPR1	3:4493347-4847840,3:4493347-4847840,3:4493347-4847840	15595	544	85	152	0.890168	0.999947
KDM5A	12:280056-389455	15595	164	25	125	0.890265	0.999947
QARS	3:49095931-49104757,3:49095931-49105129,3:49095931-49105129	15595	162	36	58	0.890321	0.999947
CASP10	2:201182880-201200729,2:201182897-201221660,2:201182897-201221660,2:201182897-201221660,2:201182897-201221660,2:201182897-201229406,2:201182897-201229406	15595	61	10	33	0.890418	0.999947
UBXN8	8:30744163-30767004,8:30744164-30767004,8:30744164-30767004	15595	27	4	204	0.890588	0.999947
LAMA3	18:23689442-23773822,18:23689442-23796153,18:23689442-23955065,18:23689442-23955065,18:23873019-23955065,18:23873019-23955065	15595	419	87	161	0.890589	0.999947
THADA	2:43230835-43595974,2:43230835-43596046,2:43230835-43596046,2:43230835-43596046,2:43230835-43596046,2:43230835-43596046,2:43230835-43596046,2:43552067-43595974,2:43556092-43596046	15595	212	45	78	0.890901	0.999947
RAB20	13:110523065-110561722	15595	38	9	32	0.890944	0.999947
ARHGAP24	4:85475149-86002666,4:85778697-86002670,4:85778697-86002670,4:85827892-86002670,4:85930272-86002670	15595	64	13	72	0.891153	0.999947
YARS2	12:32746543-32755953	15595	84	13	23	0.891204	0.999947
RSF1	11:77666228-77820834	15595	67	15	81	0.891545	0.999947
MGAM	7:141995878-142106747,7:141995878-142106747	15595	489	128	539	0.891632	0.999947
PAPPA2	1:176463170-176691205,1:176463174-176845601	15595	144	24	41	0.891734	0.999947
RHOJ	14:63204442-63293507	15595	50	10	37	0.891902	0.999947
ANGPTL3	1:62597486-62606305	15595	74	19	58	0.891908	0.999947
MATN3	2:19992051-20012668	15595	115	23	43	0.89241	0.999947
EHD3	2:31234151-31269451	15595	109	18	26	0.892634	0.999947
MCOLN1	19:7522623-7534009	15595	83	13	48	0.892667	0.999947
OGDHL	10:49734640-49761999,10:49734640-49762323,10:49734640-49762379,10:49734640-49762379,10:49734640-49762379,10:49734640-49762379,10:49734640-49762379,10:49734640-49762379,10:49734640-49762379,10:49734640-49762379,10:49734640-49762379,10:49734640-49762379,10:49734640-49762379,10:49734640-49762379,10:49734640-49762379,10:49734640-49762379	15595	244	61	293	0.892914	0.999947
ACTR10	14:58200148-58235635	15595	140	28	71	0.892926	0.999947
TP73	1:3652515-3736201,1:3652564-3736201,1:3652564-3736201,1:3652564-3736201,1:3652564-3736201,1:3652564-3736201,1:3690671-3736201,1:3690671-3736201,1:3690671-3736201,1:3690671-3736201,1:3690671-3736201,1:3690671-3736201,1:3698045-3736201	15595	202	41	85	0.892934	0.999947
CDH3	16:68644835-68699067,16:68644835-68699067,16:68645309-68700292	15595	136	25	63	0.893089	0.999947
PCNX1	14:70907404-71115382,14:70907404-71115382	15595	140	20	34	0.893303	0.999947
DCST2	1:155018526-155033781	15595	47	11	30	0.893382	0.999947
TMPRSS15	21:18269115-18403785	15595	169	34	266	0.894087	0.999947
RUNX2	6:45328316-45372053,6:45328316-45372053,6:45328316-45551082,6:45328329-45551082,6:45422576-45551082	15595	87	18	44	0.894595	0.999947
TMEM168	7:112762381-112790423,7:112762381-112790423,7:112762381-112790423	15595	95	16	25	0.894648	0.999947
FAM160A1	4:151409175-151670503,4:151409215-151670503	15595	88	18	30	0.894689	0.999947
SERPINF1	17:1761924-1777574,17:1762059-1777565,17:1762803-1777574,17:1771670-1777574	15595	90	22	47	0.894782	0.999947
APBA1	9:69427531-69672371	15595	73	12	28	0.894966	0.999947
ANKRD18B	9:33524412-33575442	15595	70	12	87	0.895021	0.999947
KRT33B	17:41363493-41369800	15595	104	20	158	0.895077	0.999947
SMIM8	6:87322587-87342328,6:87322587-87342328,6:87322587-87342328	15595	24	6	42	0.895204	0.999947
PRAMEF27	1:13049807-13053659	15595	15	7	33	0.895313	0.999947
RIF1	2:151409882-151477346,2:151409882-151477346,2:151409885-151477346,2:151410089-151477346	15595	85	12	26	0.895464	0.999947
UBE4B	1:10032957-10181238,1:10032982-10181238	15595	51	12	58	0.895687	0.999947
SASS6	1:100083545-100133095,1:100083569-100132930	15595	43	10	23	0.895727	0.999947
CAV3	3:8733799-8746765,3:8733799-8746765	15595	50	10	186	0.895814	0.999947
COL26A1	7:101362819-101559024,7:101362874-101559024	15595	64	13	69	0.895825	0.999947
ZNF417	19:57905773-57916592,19:57905773-57916616	15595	8	1	131	0.895989	0.999947
CTSC	11:88293591-88337736,11:88320810-88337787,11:88320810-88337787	15595	134	23	63	0.896142	0.999947
AEBP1	7:44104344-44114560	15595	176	32	331	0.896191	0.999947
SLC37A2	11:125063116-125090516,11:125063116-125090516	15595	97	27	59	0.896327	0.999947
SETDB2	13:49444292-49495003,13:49444292-49495003,13:49444292-49495003	15595	94	17	33	0.896587	0.999947
ENAH	1:225486829-225653143,1:225486829-225653143	15595	48	12	21	0.896617	0.999947
DDB1	11:61299446-61333212	15595	64	11	30	0.896836	0.999947
IFNB1	9:21077103-21077942	15595	3	2	57	0.897081	0.999947
IQUB	7:123452181-123532948,7:123452181-123532948,7:123452181-123532948,7:123452181-123534664,7:123452192-123534595	15595	69	12	28	0.897197	0.999947
BDNF-AS	11:27506851-27677803,11:27506851-27677803,11:27506851-27698171,11:27506851-27698171,11:27506851-27698171	15595	18	4	28	0.897337	0.999947
BDNF	11:27654894-27659649,11:27654894-27659649,11:27654894-27699667,11:27654894-27700455,11:27654894-27700488,11:27654894-27700488,11:27654894-27700900,11:27654894-27701053,11:27654894-27701053,11:27654894-27701053,11:27654894-27701053,11:27654894-27701633,11:27654894-27719747,11:27654894-27720779,11:27654894-27720779,11:27654894-27720779,11:27654894-27722058	15595	18	4	28	0.897337	0.999947
DOK1	2:74549019-74557551,2:74554159-74557551,2:74554159-74557551,2:74554159-74557551,2:74554159-74557551,2:74554159-74557551	15595	71	12	21	0.897364	0.999947
HEATR5A	14:31291787-31420550	15595	322	66	446	0.897428	0.999947
GSR	8:30678062-30727999,8:30678062-30727999,8:30678062-30727999,8:30678065-30727846	15595	116	22	68	0.897681	0.999947
MYOZ3	5:150660840-150679368,5:150660840-150679368	15595	37	7	65	0.897808	0.999947
TSBP1-AS1	6:32255172-32350039,6:32255172-32383270,6:32255172-32407729	15595	56	12	23	0.897856	0.999947
HSPG2	1:21822231-21937297,1:21822243-21937310	15595	570	105	387	0.897912	0.999947
CLCN1	7:143316125-143352004,7:143316125-143352004	15595	282	68	597	0.898014	0.999947
HIST1H2AH	6:27147081-27147562	15595	66	15	37	0.898076	0.999947
COPB1	11:14457502-14499858,11:14457502-14499869,11:14457502-14499895	15595	105	18	27	0.898184	0.999947
CCN3	8:119416445-119424433	15595	64	13	25	0.898372	0.999947
ZNF599	19:34758072-34773215	15595	36	6	62	0.898468	0.999947
RASSF6	4:73571549-73620436,4:73571549-73620570,4:73571549-73620631,4:73571549-73620631	15595	49	10	29	0.898738	0.999947
DIAPH3	13:59665588-60163985,13:59665588-60163985,13:59665588-60163985,13:59665588-60163985,13:59774162-60013209,13:59774162-60163985,13:59861253-60013209	15595	213	52	260	0.898762	0.999947
ADAMTS19	5:129460264-129738683	15595	153	22	26	0.89883	0.999947
SEMA3E	7:83363237-83649139,7:83363905-83641431	15595	77	11	22	0.899236	0.999947
ITGA7	12:55684569-55707902,12:55684569-55707902,12:55684569-55712305,12:55684569-55707904,12:55684569-55712408	15595	161	31	78	0.89928	0.999947
CRTAC1	10:97864999-98030621,10:97879625-98030828	15595	66	16	205	0.899331	0.999947
ECT2L	6:138796110-138904070,6:138796110-138904070	15595	128	36	244	0.899472	0.999947
SYT15	10:46579015-46591736,10:46579015-46594172,10:47747648-47762793,10:47750085-47762793	15595	13	8	305	0.899837	0.999947
GCNT2	6:10521334-10629368,6:10555715-10629368,6:10585759-10629368	15595	64	15	21	0.89998	0.999947
CASQ2	1:115700004-115768805	15595	100	16	54	0.899986	0.999947
ADAMTSL4	1:150549368-150558748,1:150549368-150560936,1:150549368-150560936,1:150549368-150560936	15595	142	26	132	0.900024	0.999947
LOC100507373	19:14137151-14171263	15595	168	27	64	0.90017	0.999947
TIAM2	6:155090288-155257723,6:155216962-155257723	15595	144	29	44	0.90017	0.999947
TPO	2:1413460-1542727,2:1413460-1542727,2:1413460-1542727,2:1413460-1542727,2:1414407-1542727,2:1414407-1542727	15595	182	43	136	0.900385	0.999947
EPHX2	8:27491001-27544922,8:27491001-27544922,8:27491001-27544922,8:27491167-27544922	15595	64	12	25	0.900516	0.999947
CFAP57	1:43172329-43210878,1:43172329-43210878,1:43172329-43254358	15595	116	16	31	0.900573	0.999947
PQLC1	18:79902419-79951653,18:79902419-79951653,18:79902419-79951653	15595	90	19	37	0.900752	0.999947
KBTBD12	3:127923058-127987671	15595	116	22	88	0.900826	0.999947
P2RY11	19:10111692-10115372	15595	22	11	172	0.900841	0.999947
GPR158	10:25175000-25602228	15595	130	30	129	0.900849	0.999947
C19orf25	19:1473200-1479229	15595	4	2	227	0.900902	0.999947
ZNF195	11:3357926-3379146,11:3357926-3379222,11:3357926-3379222,11:3357926-3379222,11:3357926-3379222,11:3357926-3379222,11:3357926-3379222,11:3357926-3379222,11:3357926-3379222,11:3357926-3379222,11:3357926-3379222,11:3357926-3379222	15595	9	2	37	0.901014	0.999947
CRYBA1	17:29246856-29254484	15595	73	14	195	0.901107	0.999947
SDR9C7	12:56923132-56934408	15595	54	15	35	0.901219	0.999947
SNRNP40	1:31259567-31296788	15595	40	11	21	0.901501	0.999947
UBA6	4:67612652-67701155	15595	113	16	26	0.901514	0.999947
ERBIN	5:65926553-66081023,5:65926553-66081023,5:65926553-66081023,5:65926553-66081023,5:65926553-66081023,5:65926553-66081023	15595	71	8	49	0.901646	0.999947
SLC6A4	17:30194318-30235697	15595	95	19	25	0.901846	0.999947
TUBB1	20:59019253-59026654	15595	179	46	171	0.901915	0.999947
GIPR	19:45668220-45683722,19:45668243-45683724	15595	97	21	32	0.902175	0.999947
ALG9	11:111782194-111871281,11:111782194-111871281,11:111782194-111871281,11:111782194-111871281,11:111782194-111871281,11:111782194-111871281,11:111782194-111871281,11:111782194-111871281,11:111782194-111871281,11:111782194-111871281,11:111782194-111871281,11:111782194-111871281,11:111782194-111871281,11:111782194-111871581,11:111782194-111871581,11:111782194-111871581,11:111782194-111871581,11:111782194-111871581,11:111782194-111871581,11:111782194-111871581	15595	91	18	27	0.902308	0.999947
JMJD7	15:41828091-41837581	15595	71	13	22	0.902333	0.999947
CIB2	15:78104605-78131535,15:78104605-78131535,15:78104605-78131535,15:78104605-78131535,15:78104605-78131535	15595	29	7	29	0.902824	0.999947
SLC35B4	7:134289331-134316930	15595	57	13	22	0.902858	0.999947
KIF18B	17:44924710-44947711,17:44924710-44947711	15595	99	18	37	0.903106	0.999947
CFAP43	10:104129887-104232377	15595	102	26	46	0.903266	0.999947
FECH	18:57544388-57586702,18:57544388-57586702	15595	128	31	220	0.903319	0.999947
MCF2L2	3:183178003-183428269	15595	111	25	35	0.903331	0.999947
CREBBP	16:3725054-3880120,16:3725054-3880120	15595	281	47	198	0.903772	0.999947
CYP4A11	1:46929173-46941484,1:46929173-46941484,1:46929173-46941484,1:46929173-46941484,1:46929173-46941484,1:46929173-46941484,1:46929173-46941484,1:46929173-46941484,1:46929173-46941485,1:46929187-46941476	15595	98	30	144	0.903813	0.999947
AKR1C3	10:5048765-5107686,10:5094375-5098176,10:5094413-5107686	15595	55	13	57	0.903879	0.999947
NT5E	6:85449583-85495791,6:85450082-85495784	15595	111	19	31	0.903889	0.999947
AGL	1:99850360-99924020,1:99850488-99924023,1:99850488-99924023,1:99850488-99924023,1:99850974-99924023	15595	371	88	504	0.904013	0.999947
CACNA1G	17:50560714-50627471,17:50561067-50627471,17:50561067-50627471,17:50561067-50627471,17:50561067-50627471,17:50561067-50627471,17:50561067-50627471,17:50561067-50627471,17:50561067-50627471,17:50561067-50627471,17:50561067-50627471,17:50561067-50627471,17:50561067-50627471,17:50561067-50627471,17:50561067-50627471,17:50561067-50627471,17:50561067-50627471,17:50561067-50627471,17:50561067-50627471,17:50561067-50627471,17:50561067-50627471,17:50561067-50627471,17:50561067-50627471,17:50561067-50627471,17:50561067-50627471,17:50561067-50627471,17:50561067-50627471,17:50561067-50627471,17:50561067-50627471,17:50561067-50627471,17:50561067-50627471,17:50561067-50627471,17:50561067-50627471	15595	409	79	290	0.904058	0.999947
NARS2	11:78435960-78574864,11:78435967-78574864	15595	114	28	87	0.904071	0.999947
COL6A5	3:130345515-130484846,3:130345515-130484846,3:130345515-130484846	15595	411	95	955	0.904195	0.999947
PRSS56	2:232520462-232525715	15595	37	7	28	0.904245	0.999947
IGFALS	16:1790412-1793733,16:1790412-1793733,16:1790412-1794908	15595	67	14	36	0.904248	0.999947
WDR5B	3:122411852-122416035	15595	70	22	241	0.90446	0.999947
NFKBIZ	3:101827989-101861025,3:101849513-101861022	15595	19	2	39	0.904476	0.999947
GINS4	8:41529260-41545028	15595	41	11	21	0.904545	0.999947
LOC102723729	8:41534304-41578368	15595	40	11	21	0.904545	0.999947
RSPH1	21:42472485-42496224,21:42472485-42496354	15595	37	14	42	0.904609	0.999947
MARVELD2	5:69415111-69442063,5:69415115-69444330	15595	54	15	31	0.904662	0.999947
FAM187B	19:35224800-35228725	15595	16	3	23	0.904691	0.999947
DUOX1	15:45129993-45165574,15:45129993-45165578	15595	437	83	323	0.904763	0.999947
P2RX5-TAX1BP3	17:3662892-3696404	15595	70	15	310	0.904768	0.999947
CYP1B1	2:38067602-38076181	15595	144	34	253	0.904875	0.999947
ATL2	2:38293953-38377273,2:38293956-38376530,2:38293956-38376530,2:38293956-38376530,2:38293956-38377423,2:38293956-38377423,2:38293956-38377423,2:38293956-38377423,2:38293956-38377423,2:38293956-38378584	15595	97	17	29	0.904924	0.999947
PIGM	1:160027671-160031993	15595	54	12	41	0.90493	0.999947
CDH12	5:21750865-21889847,5:21750865-22212769,5:21750865-22213800,5:21750865-22213850,5:21750865-22213850,5:21750865-22853344,5:21750865-22853344,5:21750865-22853344,5:21750865-22853622	15595	135	18	23	0.905068	0.999947
ARHGAP11A-SCG5	15:32615475-32697098	15595	106	24	37	0.905211	0.999947
EXO1	1:241848190-241889939,1:241848203-241889939,1:241848730-241889939,1:241848730-241889939	15595	100	17	205	0.905272	0.999947
SLC35G1	10:93893969-93903824,10:93893969-93903824,10:93893969-93909833,10:93893969-93909833,10:93893969-93909833,10:93893977-93903824	15595	35	8	37	0.905371	0.999947
MYH3	17:10628531-10657309	15595	497	94	333	0.905449	0.999947
NAALAD2	11:90134649-90192611,11:90134662-90192894	15595	108	27	44	0.905807	0.999947
NRDE2	14:90267859-90331941	15595	146	24	39	0.905849	0.999947
DEFB106B	8:7482503-7486387,8:7825171-7829053	15595	12	8	43	0.905954	0.999947
DEFB106A	8:7482503-7486387,8:7825171-7829053	15595	12	8	43	0.905954	0.999947
GPR137B	1:236142538-236208907	15595	81	14	52	0.906012	0.999947
UBAC2	13:99200424-99386499,13:99200908-99386499,13:99200908-99386499	15595	83	15	22	0.906165	0.999947
ODC1	2:10439967-10448327,2:10440370-10447799,2:10440370-10447799,2:10440370-10448554	15595	55	6	76	0.906434	0.999947
SPATA13	13:23979625-24035027,13:23979625-24307074,13:24160715-24307074,13:24160719-24307068,13:24270686-24307074,13:24270686-24307074,13:24270686-24307074	15595	143	27	176	0.906494	0.999947
NFASC	1:204828651-205022822,1:204828653-204977146,1:204828653-204977146,1:204828653-205022822,1:204828653-205022822,1:204828653-205022822,1:204944225-205022822	15595	127	16	21	0.906534	0.999947
RDH8	19:10013482-10022278	15595	92	19	29	0.906595	0.999947
YIPF2	19:10922767-10928667,19:10922767-10928667,19:10922767-10929012	15595	61	18	42	0.906695	0.999947
NOL10	2:10570753-10689975,2:10570765-10689987,2:10570765-10689987,2:10570765-10689987	15595	95	13	43	0.906773	0.999947
C5AR1	19:47309860-47322065	15595	27	4	49	0.906837	0.999947
ZFHX3	16:72782886-73048128,16:72782886-73058635	15595	409	81	178	0.906902	0.999947
ARRDC2	19:18001131-18014102,19:18008167-18014102,19:18008169-18014102	15595	60	12	97	0.906945	0.999947
FRMD8	11:65386569-65413524,11:65386569-65413524,11:65386636-65413524	15595	131	33	57	0.907011	0.999947
POTEF	2:130073534-130129222	15595	82	24	66	0.907038	0.999947
KIF22	16:29790712-29805385,16:29790712-29805385,16:29790967-29805385	15595	128	21	35	0.90707	0.999947
LARS2	3:45388575-45549407,3:45388575-45549407	15595	144	34	69	0.907289	0.999947
RDX	11:110174879-110296712,11:110195560-110296712,11:110195560-110296712,11:110195560-110296712,11:110229440-110296712,11:110229440-110296712	15595	160	31	51	0.907477	0.999947
ALOX5AP	13:30713477-30764428,13:30735507-30764428	15595	25	5	23	0.90752	0.999947
GALNT5	2:157257597-157318489,2:157257704-157318489	15595	139	19	62	0.907946	0.999947
FMO3	1:171090876-171117819,1:171090876-171117819,1:171090876-171117819,1:171090904-171117819	15595	80	29	192	0.907961	0.999947
SCP2	1:52927228-52994232,1:52927228-52994232,1:52927228-53051617,1:52927228-53051617,1:52927228-53051617,1:52927275-53051698,1:53014937-53051617,1:53014937-53051617,1:53014937-53051617	15595	121	22	31	0.908028	0.999947
ATP6V0A2	12:123712352-123761754	15595	200	44	201	0.908044	0.999947
KIR3DS1	19:54816463-54867095,19:54816463-54867095,19:54816463-54867095	15595	61	15	419	0.908306	0.999947
LOC112268355	19:54816454-54867210	15595	61	15	419	0.908306	0.999947
PFKP	10:3067519-3136805,10:3067519-3136805,10:3067519-3136805,10:3067547-3136802,10:3067969-3136805,10:3068626-3136805,10:3068626-3136805,10:3069188-3136802,10:3104608-3136805,10:3104608-3136805,10:3104608-3136805	15595	328	66	131	0.90834	0.999947
ATP8B4	15:49858237-50113316,15:49858237-50119222,15:49858237-50119222,15:49858237-50119222	15595	326	57	515	0.908476	0.999947
STKLD1	9:133376412-133406096,9:133376412-133406096	15595	50	10	28	0.908485	0.999947
MCMDC2	8:66870748-66901779,8:66870770-66922048,8:66871501-66905364	15595	50	11	57	0.908534	0.999947
SLC5A4-AS1	22:32205114-32273615	15595	179	27	399	0.908936	0.999947
SLC5A4	22:32218475-32255331	15595	179	27	399	0.908936	0.999947
ABCG8	2:43838963-43878466,2:43838970-43882988	15595	186	37	212	0.909448	0.999947
ACADL	2:210187922-210225447	15595	157	40	342	0.909527	0.999947
FTO	16:53703962-54114467,16:53703962-54114467,16:53703962-54114467,16:53703962-54114467,16:53703962-54114467,16:53703962-54114467,16:53703962-54114467,16:53703962-54114467,16:53703962-54114467,16:53703962-54114467,16:53703962-54114467,16:53703962-54114467,16:53704155-54121941	15595	70	14	79	0.909531	0.999947
LRP5L	22:25351417-25362557,22:25351417-25381577	15595	101	21	385	0.90954	0.999947
VWA5A	11:124115403-124124836,11:124115403-124146911,11:124115403-124146911	15595	55	11	39	0.909643	0.999947
EEF1D	8:143579721-143597413,8:143579721-143597413,8:143579721-143597675,8:143579721-143597675,8:143579721-143597675,8:143579721-143597675,8:143579721-143597675,8:143579721-143597675,8:143579721-143597675,8:143579721-143597675	15595	76	14	31	0.909685	0.999947
NIT2	3:100334756-100361635	15595	91	17	90	0.909746	0.999947
CD276	15:73684280-73714518,15:73684280-73714518,15:73684382-73714511,15:73684730-73714518	15595	78	23	52	0.909759	0.999947
FBLN7	2:112138384-112188214,2:112138384-112188218	15595	84	18	54	0.909775	0.999947
GAL3ST4	7:100159243-100168617	15595	68	12	102	0.910083	0.999947
IL20	1:206865808-206869223	15595	20	3	32	0.910175	0.999947
FRMD4A	10:13643705-13707567,10:13643705-13972369,10:13643705-14008533,10:13643705-14330924,10:14082946-14330884	15595	200	33	123	0.910446	0.999947
KRT6B	12:52446650-52452146	15595	104	38	186	0.910568	0.999947
COQ5	12:120503278-120529158	15595	67	16	37	0.910622	0.999947
ACACA	17:37084991-37299767,17:37084991-37299767,17:37084991-37359116,17:37084991-37406811,17:37084991-37406836	15595	283	35	54	0.910784	0.999947
ADAMTS4	1:161184301-161199054,1:161189728-161199053	15595	95	16	57	0.91079	0.999947
CHST6	16:75472051-75495441	15595	151	37	129	0.910849	0.999947
TBC1D3L	17:36165680-36176592,17:37978154-37989062,17:38004018-38014908,17:38127953-38138868	15595	23	9	158	0.911053	0.999947
ANKDD1A	15:64911901-64958691	15595	96	18	32	0.911149	0.999947
CDKL4	2:39168044-39243983,2:39178546-39229588,2:39178546-39229588,2:39178546-39229588	15595	62	9	73	0.911271	0.999947
MYL10	7:101613324-101629296	15595	57	13	55	0.911348	0.999947
CHRNE	17:4897770-4903098	15595	216	44	212	0.91136	0.999947
ADAMTS20	12:43353865-43551971	15595	249	43	78	0.911403	0.999947
AQP6	12:49972946-49977139	15595	79	16	251	0.911501	0.999947
ACSS3	12:81078017-81256758,12:81078017-81256758,12:81078078-81261210	15595	107	17	34	0.911579	0.999947
BOC	3:113211464-113251592,3:113211464-113287463,3:113212496-113287463	15595	115	20	96	0.911889	0.999947
DNMBP	10:99875570-99914092,10:99875570-99930996,10:99875576-100009947	15595	151	26	34	0.912075	0.999947
RAMP3	7:45157790-45184250	15595	16	2	21	0.912203	0.999947
DSP	6:7541574-7586717,6:7541574-7586717,6:7541670-7586714	15595	340	60	199	0.912376	0.999947
LOC101929294	8:24295813-24548618	15595	253	50	101	0.912731	0.999947
TMED7-TICAM2	5:115578495-115626179,5:115578495-115626179	15595	19	5	38	0.912788	0.999947
NFATC1	18:79395771-79468002,18:79395771-79529323,18:79395771-79529323,18:79395771-79529323,18:79395771-79529323,18:79400273-79468002,18:79400273-79529323,18:79400273-79529323,18:79400273-79529323,18:79400273-79529323	15595	87	14	27	0.912848	0.999947
AGR3	7:16859411-16881983	15595	26	7	48	0.912879	0.999947
ADGRG3	16:57668244-57689378,16:57668305-57689378	15595	42	7	26	0.912934	0.999947
PFAS	17:8249288-8270486	15595	219	42	282	0.913043	0.999947
HGF	7:81699007-81770198,7:81699011-81770047,7:81742690-81770198,7:81742690-81770198,7:81750899-81770198	15595	118	22	69	0.913171	0.999947
AKTIP	16:53491039-53503209,16:53491039-53503304,16:53491039-53503304	15595	40	7	195	0.913184	0.999947
CYP39A1	6:46549579-46652818,6:46549579-46652830,6:46549579-46652830	15595	86	16	113	0.913597	0.999947
RASSF9	12:85800702-85836409	15595	34	10	70	0.913751	0.999947
C1orf167	1:11762192-11789585	15595	126	22	66	0.913858	0.999947
TIE1	1:43300894-43323110,1:43300981-43323108	15595	179	41	116	0.913982	0.999947
CAB39L	13:49308649-49401538,13:49308649-49413751,13:49308649-49413751,13:49308649-49444064,13:49308649-49444126	15595	58	11	38	0.914054	0.999947
SLC5A11	16:24845862-24911628,16:24845862-24911628,16:24845862-24911628,16:24845862-24911628,16:24845862-24911628,16:24845862-24911628,16:24845862-24911628,16:24845862-24911628,16:24845862-24911628,16:24845862-24911628,16:24845862-24911628,16:24845862-24911628,16:24845862-24911628,16:24845862-24911628,16:24845862-24911628,16:24845862-24911628,16:24845994-24911628,16:24845994-24911628,16:24845994-24911628,16:24845994-24911628,16:24845994-24911628,16:24845994-24911628,16:24845994-24911628,16:24846230-24911628	15595	179	38	206	0.914077	0.999947
SCRT2	20:661595-675802	15595	3	1	27	0.914464	0.999947
TIMELESS	12:56416362-56449426,12:56416372-56449465,12:56416372-56449465	15595	146	35	57	0.914519	0.999947
TSPEAR	21:44497891-44711580,21:44497892-44711572	15595	160	39	159	0.914548	0.999947
PAX7	1:18630845-18748866,1:18631005-18736138,1:18631005-18736138	15595	160	37	179	0.914648	0.999947
TPK1	7:144451940-144738922,7:144451940-144738922,7:144451940-144835940,7:144451940-144835940,7:144451940-144835940,7:144451940-144836053,7:144451940-144836053,7:144451940-144836053,7:144451940-144836053,7:144451940-144836053,7:144451940-144836053,7:144451940-144836053,7:144451940-144836053,7:144451940-144836053,7:144451940-144836053,7:144451940-144836053,7:144451940-144836053,7:144451940-144836053	15595	63	17	21	0.914791	0.999947
LHX4	1:180230263-180278984	15595	116	28	41	0.915294	0.999947
SLC2A6	9:133471093-133479099,9:133471093-133479154	15595	102	22	35	0.915498	0.999947
MIOX	22:50486858-50490648	15595	71	11	85	0.915515	0.999947
GARNL3	9:127263661-127393549,9:127264476-127393549,9:127264773-127393660	15595	148	31	57	0.915742	0.999947
GRAMD1A	19:34994783-35026471,19:35000319-35026471,19:35000319-35026471,19:35000319-35026471,19:35000319-35026471	15595	59	13	96	0.915807	0.999947
EPHA6	3:96814580-97010127,3:96814593-97761532,3:97439592-97648577,3:97439592-97648577	15595	142	11	58	0.91583	0.999947
TRRAP	7:98878489-99013243,7:98878489-99013243	15595	228	37	73	0.916327	0.999947
NREP	5:111729302-111756251,5:111729302-111757248,5:111729302-111757407,5:111729302-111757409,5:111729302-111757555,5:111729302-111757555,5:111729302-111757702,5:111729302-111758096,5:111729302-111758218,5:111729302-111976931,5:111729302-111976931	15595	15	5	63	0.91639	0.999947
STAU1	20:49113338-49188370,20:49113338-49188370,20:49113338-49188370,20:49113338-49188370,20:49113338-49188370,20:49113338-49188370,20:49113338-49188370,20:49113338-49188370,20:49113338-49188370,20:49113338-49188370,20:49113338-49188370,20:49113338-49188370,20:49113338-49188370,20:49113338-49219295	15595	57	19	26	0.916592	0.999947
SCRN3	2:174395728-174429575,2:174395728-174429575	15595	72	11	29	0.916955	0.999947
LRRC8E	19:7888504-7902023,19:7888504-7902023,19:7888509-7902016	15595	43	9	41	0.91723	0.999947
KLHDC9	1:161098360-161100346,1:161098360-161100348,1:161098360-161100348,1:161098390-161100348	15595	33	8	35	0.917485	0.999947
LCT	2:135787849-135837184	15595	186	21	23	0.917507	0.999947
CC2D1A	19:13906200-13930879	15595	67	9	42	0.917549	0.999947
KCNN4	19:43766532-43780973	15595	91	18	36	0.91793	0.999947
DHRS3	1:12567909-12596396,1:12567909-12616784,1:12567909-12618210	15595	81	16	127	0.917972	0.999947
KIR2DL1	19:54738487-54767877,19:54769792-54784322	15595	46	13	355	0.918192	0.999947
KIR2DL2	19:54738516-54784324	15595	46	13	355	0.918192	0.999947
TNK2	3:195863363-195892784,3:195863364-195895561,3:195863364-195909009	15595	172	38	55	0.918381	0.999947
NOMO1	16:14833720-14896157	15595	49	16	306	0.918512	0.999947
DPEP3	16:67975662-67980499,16:67975662-67980549	15595	68	14	23	0.918564	0.999947
PCNT	21:46324155-46445769,21:46324887-46445769	15595	216	30	45	0.918565	0.999947
BTN2A1	6:26457903-26469653,6:26457903-26469653,6:26457903-26476621,6:26457954-26469637	15595	50	9	26	0.918619	0.999947
EPHA2	1:16124336-16156069,1:16124336-16156109	15595	129	26	44	0.918938	0.999947
KCNA10	1:110517216-110519175	15595	155	32	181	0.918965	0.999947
ZSWIM6	5:61332257-61546172	15595	43	10	154	0.919072	0.999947
ARL10	5:176365467-176369956,5:176365486-176381909	15595	37	9	43	0.919355	0.999947
LRR1	14:49598696-49614672,14:49598696-49614672,14:49598696-49614672,14:49598939-49614672	15595	37	12	37	0.919364	0.999947
CLDN20	6:155264012-155276548	15595	55	11	49	0.919532	0.999947
SP100	2:230416155-230470535,2:230416155-230470535,2:230416155-230508146,2:230416155-230516527,2:230416200-230545604,2:230416755-230470535	15595	49	15	143	0.919639	0.999947
PFKFB3	10:6144877-6235544,10:6144877-6235544,10:6144877-6235544,10:6146247-6235544,10:6202876-6235544,10:6202876-6235544,10:6202876-6254648,10:6202931-6235532	15595	102	16	24	0.919689	0.999947
C1orf56	1:151047739-151050796	15595	22	5	57	0.919788	0.999947
ABITRAM	9:108934399-108940954	15595	43	2	44	0.919805	0.999947
MYPOP	19:45890022-45902613	15595	19	3	93	0.920046	0.999947
MUTYH	1:45329241-45339957,1:45329241-45339957,1:45329241-45339957,1:45329241-45340115,1:45329241-45340115,1:45329241-45340115,1:45329241-45340116,1:45329241-45340470,1:45329241-45340470,1:45329241-45340470,1:45329241-45340470,1:45329241-45340470,1:45329241-45340470,1:45329241-45340470,1:45329241-45340470	15595	143	35	470	0.920554	0.999947
PKD2L1	10:100288145-100330486,10:100288150-100330228	15595	196	35	127	0.920674	0.999947
CCM2L	20:32010437-32032179,20:32010441-32032181	15595	62	10	108	0.920681	0.999947
B4GALNT3	12:460376-561892	15595	119	21	63	0.921063	0.999947
FNDC1	6:159169399-159272108	15595	104	16	55	0.921066	0.999947
RNF157	17:76142452-76240311,17:76142473-76240493	15595	59	13	33	0.92134	0.999947
LMF2	22:50502946-50507702,22:50502948-50507702	15595	118	25	33	0.921399	0.999947
NPRL2	3:50347487-50351055	15595	49	7	28	0.921452	0.999947
PTPRJ	11:47980557-48132714,11:47980558-48170839	15595	136	26	33	0.92149	0.999947
ADAM18	8:39584567-39611575,8:39584567-39730064,8:39584567-39730064,8:39584567-39730065	15595	85	18	69	0.921747	0.999947
CFHR3	1:196774799-196794073,1:196774799-196794073	15595	27	4	94	0.921817	0.999947
ATP8B1	18:57646425-57803315	15595	221	37	58	0.921955	0.999947
RPS6KB2	11:67428493-67435401	15595	125	25	186	0.922194	0.999947
RAP1GAP2	17:2776920-3037741,17:2796437-3037741,17:2796437-3037741	15595	161	25	35	0.922258	0.999947
MED23	6:131573965-131628239,6:131573965-131628239,6:131586731-131628242,6:131586737-131628239	15595	291	44	103	0.922289	0.999947
SPRYD4	12:56468577-56479708	15595	86	17	155	0.922355	0.999947
SLC6A16	19:49289634-49325217	15595	86	15	51	0.922471	0.999947
MMAA	4:145619384-145660033	15595	141	30	114	0.922552	0.999947
LARGE2	11:45921620-45929096,11:45921620-45929096,11:45922655-45929096	15595	119	22	147	0.922647	0.999947
RAD54B	8:94371959-94436952,8:94371959-94475115,8:94427711-94475115	15595	224	43	90	0.922647	0.999947
ENPP2	8:119557076-119593008,8:119557076-119638866,8:119557076-119638866,8:119557076-119638866,8:119557236-119673576	15595	140	24	31	0.922742	0.999947
MBOAT7	19:54173411-54189882,19:54173411-54189882,19:54173414-54189580,19:54178274-54189882	15595	103	17	68	0.923026	0.999947
ABCA5	17:69244310-69327133,17:69244434-69315633	15595	377	80	226	0.923027	0.999947
NLRP13	19:55891694-55932336,19:55895944-55932336	15595	96	25	66	0.923178	0.999947
CDC42BPB	14:102932379-103057549	15595	95	18	38	0.92321	0.999947
C22orf39	22:19440886-19448232,22:19443149-19448232	15595	28	9	116	0.923517	0.999947
SH2D3A	19:6752161-6767435	15595	61	11	35	0.923672	0.999947
MIR302CHG	4:112646719-112648703,4:112646719-112648703,4:112646719-112650051	15595	62	17	22	0.923758	0.999947
VWDE	7:12330884-12403865,7:12330884-12403941,7:12330884-12403941,7:12330884-12403941	15595	288	51	372	0.924028	0.999947
DXO	6:31969814-31972138	15595	50	8	166	0.924039	0.999947
SLC16A3	17:82228405-82239499,17:82228405-82239499,17:82229010-82239499,17:82232231-82239499,17:82234898-82239499,17:82235773-82239499	15595	101	19	36	0.924114	0.999947
CR1	1:207496127-207641765,1:207496127-207641765	15595	135	30	106	0.924123	0.999947
RNF145	5:159157408-159207648,5:159157408-159207826,5:159157408-159208132,5:159157408-159209555,5:159157408-159210053	15595	64	14	182	0.924295	0.999947
DDX58	9:32455301-32526196	15595	77	12	26	0.92453	0.999947
TRAM2	6:52497407-52577060	15595	50	7	96	0.924593	0.999947
PHB	17:49404047-49414858,17:49404047-49414905,17:49404047-49414905,17:49404047-49414905	15595	51	10	274	0.924597	0.999947
RASA1	5:87268252-87391926,5:87268923-87391926	15595	79	15	41	0.924606	0.999947
FAM47E-STBD1	4:76251699-76311130	15595	55	15	44	0.924621	0.999947
CASP4	11:104942865-104968574,11:104942866-104956695	15595	32	6	46	0.924753	0.999947
THOC3	5:175959530-175968315	15595	12	1	126	0.924806	0.999947
FAM214B	9:35104120-35111374,9:35104120-35115911,9:35104120-35115972	15595	33	8	27	0.92493	0.999947
GLUD1	10:87050201-87094087,10:87050201-87094087,10:87050201-87094087,10:87050201-87094843,10:87050201-87095047,10:87050201-87095047,10:87050201-87095047	15595	109	15	24	0.924977	0.999947
KIAA1257	3:128909865-129002157,3:128909865-129003930,3:128970938-128991897,3:128970938-128994143,3:128970938-129001305	15595	75	17	47	0.925038	0.999947
P4HTM	3:48989907-49007148,3:48990240-49007153	15595	89	17	33	0.925089	0.999947
RAB25	1:156061148-156070514,1:156061159-156070504	15595	91	23	302	0.925258	0.999947
SAMD11	1:925730-944574	15595	108	20	96	0.925391	0.999947
FAM111A	11:59142745-59155038,11:59142745-59155038,11:59142745-59155038,11:59142745-59155038,11:59142745-59155038,11:59144778-59155038,11:59144778-59155038,11:59144778-59155038	15595	23	7	29	0.925417	0.999947
PABPC1	8:100702915-100722088	15595	18	9	280	0.926075	0.999947
C9orf43	9:113410643-113429684,9:113410707-113429684,9:113410708-113429684	15595	42	12	23	0.926142	0.999947
NALCN	13:101053773-101416508,13:101053773-101416508,13:101053773-101416508,13:101053773-101416508,13:101053775-101416508	15595	412	85	307	0.926154	0.999947
CES2	16:66934470-66945091,16:66935515-66945091,16:66935515-66945091,16:66935515-66945091,16:66935515-66945091,16:66935515-66945091	15595	80	12	26	0.926525	0.999947
ECM2	9:92493546-92536092,9:92495311-92536092,9:92495311-92536092	15595	60	16	174	0.926595	0.999947
ESS2	22:19130278-19144651,22:19130278-19144677	15595	107	25	292	0.926672	0.999947
TRIM21	11:4384896-4393702	15595	46	13	99	0.926881	0.999947
MSC-AS1	8:71843122-72056312,8:71844115-72056312	15595	176	35	89	0.927268	0.999947
KIF1B	1:10210569-10381603,1:10210705-10308597,1:10210705-10381603,1:10211615-10381603,1:10230763-10308597	15595	255	43	77	0.927303	0.999947
FMNL3	12:49636498-49707405,12:49636498-49707405,12:49637940-49707414	15595	185	32	73	0.927692	0.999947
PKD2	4:88007634-88077777,4:88007646-88077779	15595	121	14	50	0.927993	0.999947
PADI1	1:17205127-17246007	15595	108	19	54	0.927994	0.999947
KBTBD3	11:106051097-106077347,11:106051097-106077738,11:106051097-106077738	15595	103	18	26	0.928099	0.999947
AMPD2	1:109619812-109632055,1:109619836-109632051,1:109620913-109632055,1:109623987-109632055,1:109625426-109632055,1:109619836-109632051,1:109621141-109632051	15595	156	28	40	0.928388	0.999947
GLS2	12:56470943-56488414,12:56470943-56488414,12:56470943-56488414,12:56470951-56488161	15595	63	13	22	0.928661	0.999947
GPAM	10:112149863-112183779,10:112149864-112183765	15595	133	25	35	0.928696	0.999947
LOC100507053	4:99088856-99301356	15595	93	21	52	0.928883	0.999947
IBSP	4:87799553-87812434	15595	22	6	118	0.928896	0.999947
UBA7	3:49805208-49813953	15595	114	23	113	0.928954	0.999947
TMEM120A	7:75986830-75994595,7:75986836-75994595,7:75986836-75994595,7:75986836-75994674	15595	37	6	25	0.929391	0.999947
TM7SF2	11:65111853-65116235,11:65111853-65116235,11:65111853-65116235	15595	146	34	118	0.929434	0.999947
CYYR1-AS1	21:26393634-26518592,21:26405942-26569252	15595	11	2	58	0.929462	0.999947
CYYR1	21:26466208-26573286,21:26466208-26573404,21:26466215-26573286	15595	14	2	58	0.929462	0.999947
CHD3	17:7884804-7912757,17:7888850-7912757,17:7888850-7912757	15595	212	28	51	0.929581	0.999947
CHKB	22:50578957-50582999	15595	59	12	25	0.929753	0.999947
SLC10A2	13:103043997-103066846	15595	76	14	105	0.930035	0.999947
MIR4713HG	15:51037487-51293912	15595	116	20	46	0.930233	0.999947
TECTA	11:121102665-121190806	15595	362	71	158	0.930518	0.999947
KCNH6	17:63523333-63546728,17:63523333-63546728,17:63523333-63546728,17:63523333-63548977	15595	403	85	434	0.930651	0.999947
MYF6	12:80707633-80709474	15595	76	18	161	0.930712	0.999947
AQR	15:34851781-34969742	15595	263	34	44	0.930846	0.999947
SLC11A2	12:50979782-51026416,12:50979782-51026416,12:50979782-51026416,12:50985991-51009270,12:50985991-51026141,12:50985991-51026416,12:50985991-51026416,12:50985991-51026416,12:50985991-51028275	15595	103	27	40	0.930953	0.999947
GPD2	2:156435452-156586403,2:156436378-156586403	15595	152	26	271	0.931205	0.999947
LOC112267881	19:54754700-54767467,19:54769527-54783909	15595	23	8	257	0.931373	0.999947
TCF15	20:603992-610266	15595	68	14	140	0.931556	0.999947
IDI2	10:1018910-1025859	15595	16	7	43	0.931776	0.999947
CD151	11:832951-838831,11:832951-838835,11:832951-838835,11:832951-838835	15595	64	12	28	0.931835	0.999947
ZNF534	19:52428970-52442505,19:52428970-52442505,19:52428970-52442505,19:52428970-52452263,19:52428970-52452263	15595	13	5	35	0.931874	0.999947
COL27A1	9:114155536-114312511	15595	329	74	309	0.931906	0.999947
CTD-2201I18.1	5:80066349-80083665	15595	206	37	214	0.932123	0.999947
NSD1	5:177133078-177300213,5:177133831-177300213,5:177134228-177300213	15595	132	18	23	0.932151	0.999947
TRANK1	3:36826816-36945057,3:36826816-36945057	15595	243	51	91	0.932214	0.999947
ARG1	6:131573203-131584332,6:131573203-131584332,6:131573225-131584329,6:131573225-131584329	15595	80	16	72	0.932413	0.999947
VPS8	3:184812142-184816235,3:184812142-185052614,3:184812142-185052614,3:184812142-185052614,3:184812142-185052614,3:184812142-185052614,3:184812142-185052614,3:184812142-185052614,3:184812142-185052614,3:184812142-185052614,3:184812506-184816235,3:184812506-184816235,3:184812506-185052614	15595	140	22	96	0.932442	0.999947
OSBP2	22:30693781-30907824,22:30694805-30907824,22:30694873-30907813,22:30764252-30907824,22:30822515-30907824,22:30881680-30907824	15595	105	18	35	0.932589	0.999947
ACOT8	20:45841720-45857392	15595	68	16	128	0.932683	0.999947
HK1	10:69269999-69401881,10:69269999-69401881,10:69269999-69401881,10:69269999-69401881,10:69269999-69401881,10:69278495-69401881,10:69315853-69401881,10:69318180-69401881,10:69318846-69401881,10:69318846-69401881	15595	206	37	52	0.932715	0.999947
MPRIP	17:17042456-17192648,17:17042759-17192648,17:17042759-17192648	15595	82	8	34	0.932812	0.999947
CSGALNACT2	10:43138444-43185301,10:43138444-43185306,10:43154896-43185306,10:43154896-43185306	15595	60	12	21	0.932878	0.999947
GRID2	4:92303965-93774566,4:92304398-93774555	15595	156	19	47	0.932904	0.999947
LAMA5	20:62309064-62367312	15595	508	106	371	0.932969	0.999947
C3orf67	3:58742005-59050032,3:58742005-59050032,3:58742005-59050032,3:58753699-59050032,3:58861227-59050032,3:58882346-59050032,3:58913569-59050032,3:58913569-59050032	15595	51	8	21	0.933138	0.999947
PHLDB2	3:111732479-111976517,3:111859179-111976517,3:111859179-111976517,3:111859720-111976517	15595	96	16	46	0.933226	0.999947
XPC	3:14145147-14178672,3:14145147-14178672,3:14145147-14178672,3:14145147-14178672,3:14145147-14178672,3:14145147-14178672,3:14145147-14178672	15595	108	15	29	0.93367	0.999947
EPHB2	1:22710837-22921500,1:22710837-22921500,1:22710837-22921500,1:22710837-22921500	15595	126	20	50	0.933721	0.999947
PDCD11	10:103396625-103446294	15595	137	29	63	0.933796	0.999947
DAPK2	15:63907035-64046448,15:63922734-64046448	15595	62	9	22	0.933822	0.999947
CRB1	1:197201461-197478455,1:197268203-197478455,1:197268203-197478455,1:197268203-197478455,1:197268203-197478455,1:197268251-197478455	15595	256	52	190	0.933847	0.999947
LURAP1L-AS1	9:12699998-12814389	15595	118	27	61	0.933853	0.999947
OPLAH	8:144051265-144060692	15595	301	70	255	0.93397	0.999947
AHCYL2	7:129225013-129430211,7:129225013-129430211,7:129368122-129430211,7:129375642-129430211	15595	100	20	34	0.934034	0.999947
ETFB	19:51345154-51354842,19:51345154-51366418	15595	84	19	27	0.934062	0.999947
SLC25A13	7:96120219-96322147,7:96120219-96322147,7:96120219-96322147	15595	222	44	77	0.934284	0.999947
AQP8	16:25216946-25228932	15595	63	13	23	0.934351	0.999947
RARA	17:40309179-40357643,17:40318220-40357643,17:40318220-40357643,17:40342018-40357643	15595	74	16	51	0.934444	0.999947
OR8B12	11:124542721-124543654	15595	5	3	36	0.934969	0.999947
LMNA	1:156082545-156137866,1:156114669-156137866,1:156114669-156140089,1:156114669-156140089,1:156114710-156140081,1:156126116-156137866,1:156126116-156140089	15595	142	35	148	0.934985	0.999947
TRIM35	8:27284885-27311272,8:27284885-27311319,8:27284885-27311319	15595	55	9	45	0.935376	0.999947
CCDC84	11:118998132-119015792,11:118998132-119015792,11:118998132-119015792,11:118998137-119015792	15595	55	18	29	0.935437	0.999947
MAPK15	8:143716348-143722458	15595	126	41	98	0.935509	0.999947
FCF1	14:74713146-74736687,14:74713169-74736687	15595	31	4	84	0.935753	0.999947
PTGDR	14:52267712-52276724,14:52267712-52276724	15595	46	4	27	0.93577	0.999947
GPR89A	1:145607959-145670464,1:145607959-145670464,1:145607987-145670650	15595	23	8	23	0.935854	0.999947
FASN	17:82078337-82098236	15595	90	14	25	0.935938	0.999947
SLCO1B1	12:21131193-21239796	15595	91	17	55	0.936308	0.999947
SLC5A1	22:32043031-32113024,22:32059169-32113024	15595	187	31	84	0.936321	0.999947
DHH	12:49086655-49094801	15595	98	20	26	0.936327	0.999947
SLC4A4	4:71187258-71572083,4:71187285-71572087,4:71339052-71572087	15595	161	30	41	0.936356	0.999947
INPP5E	9:136428614-136439822,9:136428618-136439845	15595	156	38	88	0.936435	0.999947
IGSF10	3:151435989-151440790,3:151435989-151440790,3:151435989-151458709	15595	287	54	348	0.936511	0.999947
DOCK9	13:98793486-98978084,13:98793486-99086406,13:98793486-99086406,13:98793488-98978064,13:98793488-98978064,13:98793488-98978064,13:98793488-98978064,13:98793488-98978064,13:98793488-98978064,13:98793488-99015785,13:98793488-99015785,13:98793488-99015785,13:98860180-98978084,13:98860180-99086406	15595	183	32	44	0.936525	0.999947
AOC2	17:42844579-42850707,17:42844582-42850712	15595	87	20	52	0.936659	0.999947
DFFA	1:10456521-10472529,1:10460545-10472556	15595	19	4	149	0.936713	0.999947
ADGRL4	1:78889763-79006730	15595	104	17	58	0.936776	0.999947
SYT8	11:1834309-1837521,11:1834309-1837521,11:1834309-1837521,11:1834309-1837521	15595	47	8	147	0.93685	0.999947
CRYAB	11:111908619-111910753,11:111908619-111912026,11:111908619-111913213,11:111908619-111913213,11:111908563-111910739,11:111908563-111923740	15595	115	28	317	0.936963	0.999947
MANEAL	1:37794101-37801606,1:37794101-37801606,1:37795487-37801606	15595	82	15	37	0.937036	0.999947
GASK1A	3:42979310-43057715	15595	61	14	38	0.93708	0.999947
PRSS33	16:2783952-2786707	15595	85	9	78	0.937093	0.999947
CCT7	2:73234235-73253022,2:73234235-73253022,2:73234235-73253022,2:73234235-73253022,2:73234235-73253022,2:73234307-73253005	15595	121	18	31	0.937149	0.999947
PLCG1	20:41137520-41175717,20:41137520-41175717	15595	124	15	22	0.937181	0.999947
INO80D	2:205993720-206086174	15595	25	1	51	0.937287	0.999947
UGT3A1	5:35953088-35991433,5:35960755-36001028	15595	54	11	36	0.937313	0.999947
HINT2	9:35812959-35815042	15595	49	14	31	0.93733	0.999947
MYH1	17:10492309-10518542	15595	689	160	694	0.937514	0.999947
ROPN1L	5:10441861-10465026,5:10441878-10465026	15595	24	5	58	0.937533	0.999947
FOXD4L3	9:68302866-68305084	15595	24	10	92	0.937534	0.999947
PRKAG2	7:151556114-151632258,7:151556114-151632618,7:151556114-151736263,7:151556114-151736314,7:151556114-151814871,7:151556126-151877115	15595	70	16	28	0.937609	0.999947
HMGCLL1	6:55434372-55579214,6:55434372-55579214,6:55434372-55579214,6:55434372-55579214,6:55434372-55579214,6:55434372-55579214,6:55512074-55579214	15595	141	24	177	0.937923	0.999947
TAS2R10	12:10825345-10826269	15595	3	2	54	0.937996	0.999947
CHST3	10:71964394-72013556	15595	132	22	32	0.938085	0.999947
PIK3CB	3:138652697-138707621,3:138652697-138759359	15595	102	24	25	0.938387	0.999947
LGI2	4:24998846-25030946	15595	122	26	32	0.938547	0.999947
PSG4	19:43192701-43205638,19:43192701-43205774,19:43192701-43205774,19:43192701-43205774	15595	41	14	85	0.938568	0.999947
OSGEP	14:20446400-20454812	15595	65	16	54	0.938599	0.999947
ANKAR	2:189675984-189746650	15595	117	27	110	0.938762	0.999947
GABRG1	4:46035769-46124054	15595	137	33	55	0.938832	0.999947
RET	10:43077026-43127614,10:43077068-43130349,10:43104731-43127614	15595	196	42	310	0.938893	0.999947
SEL1L2	20:13849397-13990619,20:13849397-13990619,20:13849397-13995333,20:13849397-13995333,20:13849403-13990616	15595	64	15	30	0.939108	0.999947
BMP5	6:55753652-55875590,6:55753652-55875590,6:55753652-55875590	15595	90	15	21	0.939135	0.999947
COL24A1	1:85729232-86156471,1:85729232-86156471,1:85729232-86156471,1:85729232-86156471,1:85729232-86156696,1:85729232-86156696,1:85729232-86156772,1:85729232-86157036	15595	394	68	376	0.939237	0.999947
ESD	13:46771255-46797161	15595	50	10	32	0.939284	0.999947
COX10	17:14069503-14208677	15595	98	20	44	0.939384	0.999947
CDC14B	9:96500107-96566976,9:96500107-96566976,9:96500107-96566976,9:96500107-96619830,9:96500107-96619830,9:96500107-96619830,9:96514402-96566976,9:96514402-96619830	15595	55	9	22	0.939738	0.999947
GSN	9:121201482-121332842,9:121201482-121332842,9:121268101-121332842,9:121268101-121332842,9:121268101-121332842,9:121268101-121332842,9:121268101-121332842,9:121268101-121332842,9:121268101-121332842,9:121268101-121332842,9:121268101-121332842,9:121268101-121332842,9:121268101-121332842,9:121268101-121332842,9:121268101-121332842,9:121268101-121332842,9:121268101-121332842,9:121268101-121332842,9:121268101-121332842,9:121268101-121332842,9:121268101-121332842,9:121268101-121332842,9:121268101-121332842,9:121268101-121332842,9:121268101-121332842,9:121268101-121332842,9:121268101-121332842,9:121268101-121332842,9:121268101-121332842,9:121268101-121332842,9:121269924-121332842,9:121286080-121332842,9:121286579-121332842,9:121299435-121332842,9:121299659-121332842,9:121299800-121332842	15595	104	16	35	0.940082	0.999947
HMMR	5:163460510-163491946,5:163460510-163491946,5:163460510-163491946,5:163460631-163491941	15595	63	13	33	0.940085	0.999947
NR1H3	11:47248299-47269033,11:47248299-47269033,11:47248897-47269033,11:47257657-47269033,11:47257916-47269033,11:47257995-47269033	15595	136	30	74	0.940151	0.999947
ADAMTS12	5:33523534-33891990,5:33523534-33892192,5:33751196-33892192	15595	201	38	132	0.940394	0.999947
TNFSF11	13:42562735-42608013,13:42574151-42608013	15595	39	6	167	0.94041	0.999947
MSH5-SAPCD1	6:31739947-31764847	15595	179	42	140	0.940705	0.999947
GATA6	18:22169436-22202528	15595	90	9	37	0.941071	0.999947
OR51I2	11:5453407-5454477	15595	32	14	37	0.941603	0.999947
ARAP2	4:36065997-36244507,4:36066003-36244514,4:36005403-36243939	15595	175	28	41	0.941628	0.999947
PADI3	1:17249097-17284232	15595	92	15	66	0.941632	0.999947
IPPK	9:92613182-92670131	15595	29	9	22	0.941677	0.999947
RAB40B	17:82654972-82698698	15595	49	10	42	0.941749	0.999947
LOC101930071	19:42397127-42408452	15595	33	10	40	0.941786	0.999947
TDP1	14:89955901-90044764,14:89955901-90044764,14:89955968-90044764	15595	95	16	53	0.942181	0.999947
HSPA12A	10:116671191-116742574,10:116671191-116849777	15595	59	14	117	0.942204	0.999947
ACTR3C	7:149881358-150047715,7:149881358-150047715,7:149881358-150047715,7:149881358-150047715,7:149881358-150221100,7:149881358-150221100,7:149881358-150221100,7:149881358-150221100,7:149881358-150221100,7:149881358-150221100,7:149881358-150221100,7:149881358-150221100,7:149881358-150323669,7:149881358-150323669,7:150243915-150323669,7:150247211-150302980,7:150247211-150323669	15595	34	10	91	0.942282	0.999947
CACNA1S	1:201039511-201112426	15595	595	144	815	0.942559	0.999947
GABRR1	6:89177503-89217777,6:89177503-89217777,6:89177503-89217777,6:89177503-89231288	15595	164	28	43	0.942565	0.999947
RPH3AL	17:212388-352842,17:212388-352842,17:212388-352842,17:212388-352842	15595	75	12	40	0.942654	0.999947
COL6A6	3:130560333-130678137	15595	481	92	683	0.943023	0.999947
SCN8A	12:51591235-51812864,12:51591235-51812864,12:51591235-51812864	15595	259	53	99	0.943144	0.999947
PCNX4	14:60091910-60134814,14:60091922-60148221	15595	156	31	60	0.943168	0.999947
CDH19	18:66501186-66604138,18:66501186-66604138,18:66501186-66604138	15595	135	22	37	0.94335	0.999947
PIEZO1	16:88715337-88785220	15595	514	96	297	0.943484	0.999947
NUP93	16:56730128-56850286,16:56781791-56844949,16:56783455-56844949	15595	103	28	41	0.943529	0.999947
SPTA1	1:158610705-158686715	15595	186	28	191	0.943535	0.999947
PCDHAC1	5:140926716-140929512,5:140926716-141012344	15595	169	36	179	0.94372	0.999947
VKORC1	16:31090841-31094999,16:31090841-31094999,16:31090853-31094797	15595	60	14	25	0.943726	0.999947
HSD3B1	1:119507202-119515058,1:119507209-119515054	15595	73	20	66	0.943798	0.999947
HOXB-AS1	17:48544350-48551241	15595	97	15	34	0.94406	0.999947
TMEM43	3:14124939-14143680	15595	55	11	29	0.944078	0.999947
PPIC	5:123023382-123036730	15595	46	6	286	0.944281	0.999947
TRAPPC2L	16:88856219-88862686,16:88857085-88862686,16:88857085-88862686,16:88857085-88862686,16:88857085-88862686,16:88857085-88862686,16:88857085-88862686,16:88857085-88862686,16:88857085-88862686,16:88857085-88862686,16:88857085-88862686	15595	83	15	172	0.944286	0.999947
KRT25	17:40748020-40755332	15595	98	22	93	0.944701	0.999947
FAM98C	19:38403134-38409088,19:38403134-38409088	15595	49	9	35	0.944706	0.999947
DENND6A	3:57625453-57693077	15595	67	10	46	0.944734	0.999947
ZPBP2	17:39868201-39877896,17:39868201-39877896	15595	39	11	23	0.944892	0.999947
SCN2B	11:118162803-118176622	15595	49	12	21	0.945014	0.999947
TRIM6	11:5596100-5612958,11:5596634-5612958,11:5596634-5612958,11:5596636-5612952	15595	76	23	64	0.945106	0.999947
MKS1	17:58205435-58219305,17:58205435-58219305,17:58205435-58219305,17:58205435-58219305,17:58205435-58219605	15595	116	25	80	0.94511	0.999947
NME4	16:396754-400754,16:397191-400754,16:397191-400754,16:397191-400754,16:397191-400754,16:397198-400754,16:397741-400754	15595	60	11	40	0.945178	0.999947
RASSF4	10:44959801-44995890	15595	50	10	23	0.945183	0.999947
SLC25A33	1:9539464-9585173	15595	73	18	35	0.945183	0.999947
AHCY	20:34280264-34303006,20:34280264-34303006,20:34280264-34303006,20:34280264-34303511,20:34280264-34311802,20:34280267-34303355	15595	125	32	256	0.945722	0.999947
CTSZ	20:58995184-59007254	15595	78	17	56	0.945849	0.999947
MRPS18C	4:83455931-83461723,4:83455931-83461723,4:83455931-83461723,4:83456057-83462295	15595	17	6	26	0.946004	0.999947
CDH10	5:24487099-24644978,5:24487099-24644978,5:24487099-24644978,5:24487099-24644978	15595	88	16	22	0.946204	0.999947
WDR17	4:176065833-176182828,4:176065833-176182828,4:176065833-176182828	15595	183	44	88	0.946302	0.999947
VPS45	1:150067292-150145327,1:150067667-150145327,1:150067667-150145327,1:150067775-150145329	15595	94	20	74	0.946338	0.999947
FAM107A	3:58564111-58577764,3:58564111-58587113,3:58564111-58627610,3:58564117-58577391	15595	29	4	31	0.946551	0.999947
ELP4	11:31509728-31784525,11:31509728-31784525,11:31509766-31790322	15595	59	15	23	0.946698	0.999947
CPB2-AS1	13:46052847-46101347,13:46052847-46101347	15595	45	9	27	0.946884	0.999947
PDE3B	11:14643722-14872058,11:14643722-14872058,11:14643803-14872044	15595	135	35	157	0.946898	0.999947
FANCL	2:58159242-58241380,2:58159242-58241380,2:58159242-58241380	15595	88	15	138	0.946993	0.999947
WDR19	4:39182403-39285810,4:39182528-39285810	15595	221	47	157	0.947342	0.999947
NEUROD4	12:55019973-55030017	15595	72	14	117	0.947465	0.999947
PLS1	3:142596392-142713663,3:142623423-142713663,3:142656896-142713663	15595	153	37	431	0.947726	0.999947
HES4	1:998961-1000172,1:998963-1000172	15595	53	15	45	0.947776	0.999947
GGT1	22:24583749-24629005,22:24603156-24629005,22:24603192-24628996	15595	66	14	67	0.947826	0.999947
TSSK2	22:19131307-19132622	15595	59	12	272	0.947969	0.999947
VNN1	6:132680848-132714055	15595	109	25	209	0.94843	0.999947
CACNA1H	16:1153105-1221767,16:1153240-1221772	15595	839	171	1015	0.948463	0.999947
GOT2	16:58707130-58734316,16:58707130-58734357	15595	81	18	60	0.948482	0.999947
LOC101927267	12:49292630-49324576	15595	132	20	452	0.948645	0.999947
PIKFYVE	2:208266254-208358746,2:208266266-208305547,2:208266266-208305547	15595	161	25	26	0.948709	0.999947
PSMC1	14:90256552-90275429,14:90257938-90272625	15595	71	14	27	0.948838	0.999947
STARD3	17:39637079-39664201,17:39637079-39664201,17:39637143-39664201	15595	103	23	30	0.948954	0.999947
ENTPD3	3:40387155-40424999,3:40387155-40428626,3:40387244-40428626	15595	68	12	21	0.949272	0.999947
ENTPD3-AS1	3:40390950-40453308	15595	67	12	21	0.949272	0.999947
NME1-NME2	17:51153535-51171744,17:51153535-51171744	15595	75	17	73	0.949291	0.999947
CYP2C9	10:94938657-94990091	15595	86	18	51	0.949309	0.999947
PTPN7	1:202147012-202159454,1:202147012-202159991,1:202147012-202161588,1:202147012-202161588,1:202147012-202161588,1:202147012-202161588,1:202147012-202161588	15595	70	22	88	0.949325	0.999947
CLMN	14:95181939-95319908	15595	115	26	226	0.949391	0.999947
KRT38	17:41436368-41441344	15595	84	23	360	0.949553	0.999947
KIF16B	20:16272103-16573434,20:16272103-16573434,20:16366842-16573434	15595	185	27	85	0.949791	0.999947
FHL5	6:96562524-96618624,6:96562524-96618624,6:96563022-96618624,6:96563124-96618624	15595	77	12	24	0.949797	0.999947
CELSR3	3:48636462-48662886	15595	276	50	115	0.94989	0.999947
NOSIP	19:49555467-49580572,19:49555467-49580572,19:49555709-49580556	15595	40	9	22	0.949958	0.999947
PDE6B	4:625573-670892,4:625573-670892,4:653176-670892,4:653176-670892,4:653176-670892	15595	270	56	204	0.950048	0.999947
MYO7B	2:127535801-127637728	15595	570	127	499	0.950605	0.999947
CERKL	2:181536673-181657105,2:181536673-181657107,2:181536673-181657107,2:181536673-181657107,2:181536673-181657107,2:181536673-181657107,2:181536673-181657107	15595	61	7	30	0.950634	0.999947
TWIST1	7:19113047-19117672,7:19115467-19117636	15595	22	3	109	0.95079	0.999947
SYNE4	19:36003298-36008793,19:36003306-36008813	15595	24	7	70	0.950908	0.999947
LCP1	13:46125922-46182177	15595	131	24	34	0.950959	0.999947
MSH5	6:31739947-31762678,6:31739947-31762678,6:31739947-31762678,6:31739947-31762678	15595	166	39	61	0.951	0.999947
TTC19	17:15999379-16029409,17:15999823-16029404	15595	96	22	63	0.951085	0.999947
MPEG1	11:59208509-59213021	15595	67	18	177	0.951344	0.999947
RELN	7:103471783-103989516,7:103471788-103989658	15595	152	22	212	0.951508	0.999947
CDCA7L	7:21900898-21945899,7:21900898-21945924,7:21900898-21945924	15595	76	13	25	0.951576	0.999947
AMY1C	1:103655515-103664554,1:103655649-103664554,1:103687414-103696320,1:103687414-103696454,1:103749653-103758692,1:103749787-103758692	15595	57	19	179	0.951671	0.999947
AMY1A	1:103655518-103664551,1:103655679-103664551,1:103687417-103696290,1:103687417-103696451,1:103749656-103758689,1:103749817-103758689	15595	57	19	179	0.951671	0.999947
AMY1B	1:103655702-103664550,1:103687418-103696267,1:103749840-103758688	15595	57	19	179	0.951671	0.999947
SLC17A4	6:25754698-25781175,6:25754698-25781175	15595	43	13	40	0.951716	0.999947
NLRP8	19:55947831-55988629,19:55947831-55988629	15595	75	15	144	0.951784	0.999947
GCFC2	2:75662705-75710606,2:75662705-75710985,2:75701782-75710985	15595	75	13	36	0.952091	0.999947
BIRC7	20:63235882-63240507,20:63235904-63240495	15595	37	5	133	0.952208	0.999947
IL17RB	3:53846567-53865794	15595	26	6	24	0.952379	0.999947
APOBEC3H	22:39097223-39102605,22:39097223-39104067,22:39097223-39104067,22:39097223-39104067	15595	22	4	45	0.9524	0.999947
TTC34	1:2641268-2800868	15595	65	19	37	0.952415	0.999947
OBSL1	2:219550727-219571539,2:219555149-219571546,2:219561715-219571546	15595	249	49	170	0.952449	0.999947
PODNL1	19:13931186-13938476,19:13931186-13953392,19:13931186-13953392	15595	38	11	35	0.952498	0.999947
LAMA1	18:6941741-7117797	15595	468	79	331	0.952535	0.999947
GZMK	5:55024278-55034132	15595	63	12	204	0.952569	0.999947
GSEC	11:126341715-126355587	15595	61	13	41	0.95258	0.999947
ITGA10	1:145891207-145910050,1:145891207-145910189,1:145891207-145910189	15595	74	17	37	0.952632	0.999947
PARD3B	2:204545474-205620162,2:204545792-205620162,2:204545792-205620162,2:204545792-205620162	15595	111	18	33	0.952771	0.999947
KRT81	12:52285912-52291515	15595	122	29	183	0.952834	0.999947
SEC16B	1:177928787-177969922,1:177928787-177984303,1:177945334-177970213	15595	87	20	56	0.952925	0.999947
CRYZL2P-SEC16B	1:177928787-178038007,1:177928787-178038007,1:177945334-178038007	15595	87	20	56	0.952925	0.999947
PUS7L	12:43728608-43758758,12:43728608-43758773,12:43728608-43758817,12:43728608-43758817	15595	84	16	223	0.952999	0.999947
SLC44A1	9:105244604-105438515,9:105244612-105397347,9:105244650-105397346	15595	63	11	25	0.953097	0.999947
TXNDC12	1:52020131-52056171,1:52032096-52056171,1:52032096-52056171	15595	37	10	49	0.953167	0.999947
LYPD6B	2:149038466-149215258,2:149038466-149215258,2:149038466-149215258,2:149038698-149215261,2:149077521-149215258,2:149118173-149215258	15595	22	5	24	0.953221	0.999947
LRRC3C	17:39941473-39944734	15595	40	9	41	0.953256	0.999947
TRMT11	6:125986429-126039274,6:125986429-126039274,6:125986429-126039274,6:125986429-126039274,6:125986429-126039274,6:125986429-126039274,6:125986429-126039274,6:125986429-126039274,6:125986429-126039274,6:125986429-126039274,6:125986429-126039274,6:125986429-126039274,6:125986429-126039274,6:125986429-126039274,6:125986429-126039274,6:125986429-126039274,6:125986429-126039274,6:125986429-126039274,6:125986429-126039274,6:125986429-126039274,6:125986429-126039274,6:125986429-126039274,6:125986429-126039274,6:125986429-126039274,6:125986429-126079718,6:125986429-126079718,6:125986429-126079718,6:125986429-126079718,6:125986539-126039274	15595	78	13	89	0.953363	0.999947
CDC42BPA	1:226989857-227318492,1:226989857-227318492,1:226989857-227318492,1:226989864-227318125,1:226989864-227318125	15595	142	23	79	0.953407	0.999947
KREMEN1	22:29073077-29146820,22:29073077-29168333	15595	65	13	25	0.953728	0.999947
PDE8B	5:77180256-77428255,5:77180256-77428255,5:77209892-77428255,5:77210880-77428255,5:77210880-77428255,5:77210880-77428255,5:77210880-77428255,5:77210880-77428255,5:77210880-77428255,5:77210880-77428255,5:77210880-77428255	15595	109	13	45	0.953733	0.999947
TMEM131	2:97756337-97995948	15595	55	10	25	0.95381	0.999947
ZNF341	20:33731759-33792269,20:33731759-33792269,20:33731759-33792269,20:33731995-33792269	15595	65	15	21	0.953883	0.999947
IP6K3	6:33721661-33746905,6:33721665-33746985	15595	52	13	58	0.953976	0.999947
TDO2	4:155903695-155920406	15595	87	26	94	0.954025	0.999947
PTH2R	2:208359844-208494506,2:208406829-208494506	15595	83	24	65	0.954241	0.999947
ZYX	7:143381266-143391111,7:143381273-143391111,7:143381344-143391111	15595	92	19	33	0.954567	0.999947
CFAP58	10:104353832-104455102	15595	75	22	55	0.954662	0.999947
TMEM30B	14:61277370-61281812	15595	57	12	25	0.955027	0.999947
GPS1	17:82051864-82057470,17:82051864-82057470,17:82051864-82057470,17:82051864-82057470,17:82051864-82057470,17:82051864-82057470,17:82051864-82057470,17:82051864-82058061,17:82051864-82058061	15595	61	12	38	0.955069	0.999947
NDUFB3	2:201071738-201085751,2:201072000-201085750	15595	23	7	70	0.955262	0.999947
SAPCD1	6:31762995-31764847	15595	13	3	80	0.956106	0.999947
NLRC4	2:32224448-32265620,2:32224448-32265743,2:32224448-32265743,2:32224452-32264886	15595	70	12	36	0.956112	0.999947
WDR62	19:36054880-36105110,19:36054896-36105108	15595	119	19	30	0.956171	0.999947
LOC100128568	19:5978402-6020363	15595	41	6	53	0.9564	0.999947
PITPNM1	11:67491767-67505363,11:67491767-67505372	15595	106	18	128	0.956408	0.999947
INPP5K	17:1494576-1516612,17:1494576-1516888,17:1494576-1516888	15595	110	19	31	0.956702	0.999947
PEX7	6:136822591-136913934	15595	87	13	199	0.956875	0.999947
CEP78	9:78236061-78267075,9:78236061-78267075,9:78236061-78267075,9:78236061-78267075,9:78236061-78278437,9:78236061-78278437,9:78236061-78278437,9:78236061-78278437	15595	61	10	152	0.95703	0.999947
TMOD2	15:51751560-51816361,15:51751596-51816361	15595	55	15	26	0.957128	0.999947
LEF1	4:108047544-108166797,4:108047544-108168956,4:108047544-108168956,4:108047547-108168932	15595	117	21	104	0.957315	0.999947
FBN1	15:48408305-48645788	15595	482	91	346	0.957366	0.999947
PTPN6	12:6946576-6961316,12:6951270-6961316,12:6951355-6961316	15595	86	12	56	0.95743	0.999947
ATIC	2:215312058-215349764	15595	221	47	142	0.957531	0.999947
EP300	22:41092591-41180077,22:41092609-41180077	15595	265	48	66	0.957721	0.999947
COL6A2	21:46098118-46129805,21:46098118-46129805,21:46098118-46132849	15595	470	127	430	0.957913	0.999947
ORC2	2:200908976-200963660,2:200910170-200963701	15595	45	12	25	0.958216	0.999947
PDHX	11:34916129-34996128,11:34916129-34996128,11:34916129-34996128	15595	80	17	35	0.958223	0.999947
CNBD2	20:35968580-35974955,20:35968580-36030700,20:35968580-36030700,20:35968580-36030700,20:35968589-36030700	15595	76	18	56	0.958261	0.999947
HARS	5:140673903-140691727,5:140673903-140691727,5:140673903-140691727,5:140673903-140691727,5:140673903-140691727,5:140673903-140691727,5:140673904-140691370	15595	91	19	49	0.958315	0.999947
TJP3	19:3708383-3750813,19:3721698-3750813	15595	97	14	171	0.958752	0.999947
DPT	1:168695467-168729206	15595	23	8	29	0.958885	0.999947
MCEMP1	19:7677056-7679833	15595	10	3	99	0.959015	0.999947
EPHB6	7:142855013-142871093,7:142855075-142871093,7:142862016-142871093,7:142862755-142871093	15595	123	19	82	0.95905	0.999947
TLN1	9:35696947-35732195	15595	213	39	67	0.959056	0.999947
SRPK1	6:35832965-35921098,6:35833033-35921180	15595	67	6	27	0.95913	0.999947
DICER1	14:95086227-95133503,14:95086227-95136810,14:95086227-95157422,14:95086227-95158010,14:95086227-95158010	15595	125	14	21	0.959267	0.999947
LOC105371855	17:62706205-62737921	15595	40	8	51	0.959354	0.999947
EDAR	2:108894470-108989220	15595	125	28	59	0.959422	0.999947
PHYH	10:13277795-13299746,10:13277795-13299746,10:13277795-13299746,10:13277795-13300130,10:13277795-13300130,10:13277798-13300064	15595	135	33	300	0.959481	0.999947
SEZ6	17:28954928-29006063,17:28954928-29006063,17:28954928-29006440	15595	89	16	30	0.959581	0.999947
MBIP	14:36298557-36320676,14:36298557-36320676,14:36298563-36320637	15595	40	11	23	0.959757	0.999947
TMC3-AS1	15:81324332-81443076	15595	163	38	90	0.959805	0.999947
TMC3	15:81331105-81374156	15595	163	38	90	0.959805	0.999947
CPA2	7:130266862-130289797	15595	43	12	28	0.9599	0.999947
SLCO5A1	8:69667045-69834978,8:69672332-69833169,8:69672332-69833390	15595	87	15	40	0.959918	0.999947
TARS2	1:150487363-150507609,1:150487363-150507609,1:150487363-150507609,1:150487363-150507609,1:150487418-150507602	15595	121	27	42	0.95993	0.999947
ELN	7:74027788-74069906,7:74027788-74069906,7:74027788-74069906,7:74027788-74069906,7:74027788-74069906,7:74027788-74069906,7:74027788-74069906,7:74027788-74069906,7:74027788-74069906,7:74027788-74069906,7:74027788-74069906,7:74027788-74069906,7:74028172-74069906	15595	49	7	25	0.959937	0.999947
TOM1	22:35299274-35347994,22:35299803-35347994,22:35299803-35347994,22:35299803-35347994,22:35299803-35347994,22:35299803-35347994,22:35299893-35347973	15595	57	5	47	0.95998	0.999947
HIST1H2AD	6:26198783-26199293	15595	66	15	23	0.960039	0.999947
GYS2	12:21536106-21604847	15595	200	43	161	0.960308	0.999947
C8G	9:136945242-136946975	15595	36	12	23	0.960471	0.999947
MMP24	20:35226689-35276998	15595	57	15	34	0.960533	0.999947
PAH	12:102836885-102958410,12:102836888-102917244	15595	290	92	463	0.961098	0.999947
ALG6	1:63367626-63438552	15595	116	18	27	0.961104	0.999947
RGMA	15:93043405-93073160,15:93043405-93073710,15:93043405-93073710,15:93043405-93073987,15:93043405-93088523,15:93043405-93089214	15595	128	25	45	0.961327	0.999947
NEB	2:151485338-151734476,2:151485338-151734487,2:151485338-151734487,2:151485338-151734487	15595	656	110	265	0.961631	0.999947
GDAP1L1	20:44247098-44280917,20:44247257-44280917,20:44247257-44280917,20:44247257-44280917,20:44247257-44280917,20:44247257-44280917	15595	106	24	41	0.961647	0.999947
SLC4A11	20:3227416-3237727,20:3227416-3238189,20:3227416-3239190,20:3227416-3239190,20:3227416-3239241	15595	243	54	129	0.961783	0.999947
NMBR	6:142074483-142088799,6:142074483-142147105,6:142074483-142147105	15595	64	19	176	0.96179	0.999947
IL21R	16:27402161-27452042,16:27402173-27452042,16:27427257-27452042	15595	29	4	25	0.962211	0.999947
APOBEC3A_B	22:38957521-38992778	15595	40	7	60	0.962219	0.999947
G6PC3	17:44070729-44076344,17:44070729-44076344,17:44070729-44076344,17:44070729-44076344	15595	58	15	25	0.962229	0.999947
FUCA1	1:23845080-23868369	15595	82	17	69	0.962375	0.999947
TBXA2R	19:3594505-3606833,19:3594505-3606833	15595	49	8	21	0.962396	0.999947
OLFML2B	1:161983191-162024465,1:161983191-162024465,1:161983191-162024465	15595	161	38	76	0.962441	0.999947
AGER	6:32180967-32184322,6:32180967-32184322,6:32180967-32184322,6:32180967-32184322,6:32180967-32184322,6:32180967-32184322,6:32180967-32184322,6:32180967-32184322,6:32180967-32184322,6:32180968-32184253	15595	75	16	36	0.962469	0.999947
HS1BP3	2:20617817-20651098	15595	39	6	23	0.962753	0.999947
WDPCP	2:63119558-63438007,2:63119558-63438007,2:63119558-63588477,2:63119558-63588799,2:63119558-63588799,2:63119558-63588799,2:63359693-63588799	15595	79	11	26	0.962876	0.999947
CHAC2	2:53767782-53775196,2:53767803-53775196	15595	52	14	163	0.96291	0.999947
TRIM59	3:160435502-160449786	15595	61	16	88	0.962974	0.999947
SOD1	21:31659621-31668930	15595	33	9	25	0.963183	0.999947
ABCC6	16:16149564-16223471,16:16149564-16223471,16:16149564-16223471,16:16221186-16223471	15595	457	119	524	0.96336	0.999947
PPARA	22:46150533-46243756,22:46150533-46243756,22:46150533-46243756,22:46150794-46243756	15595	96	19	27	0.963764	0.999947
GALR3	22:37823381-37825495	15595	65	11	147	0.963983	0.999947
OGFOD3	17:82389209-82418586,17:82389209-82418637,17:82389209-82418637	15595	34	9	357	0.96408	0.999947
EPHB4	7:100802564-100827523	15595	121	23	41	0.964133	0.999947
R3HCC1L	10:98134623-98244897,10:98134623-98244897,10:98134623-98244897,10:98134623-98244897,10:98134623-98244897,10:98134623-98244897,10:98134623-98244897,10:98134623-98244897,10:98134623-98244897,10:98134623-98244897,10:98134623-98244897,10:98134623-98244897,10:98134874-98244897	15595	65	15	39	0.964452	0.999947
RPL7L1	6:42879615-42889896,6:42879615-42889896,6:42879615-42889896,6:42879615-42889896	15595	31	7	21	0.964547	0.999947
FBP1	9:94603138-94639641,9:94603138-94640249	15595	89	19	62	0.964998	0.999947
ECH1	19:38815421-38831794	15595	59	9	23	0.965117	0.999947
BANK1	4:101790606-102074812,4:101790729-102074812,4:101813825-102074812	15595	72	18	49	0.965205	0.999947
SLC25A21	14:36677920-37172660,14:36677920-37172660	15595	104	14	30	0.965232	0.999947
MAN1C1	1:25617467-25786207,1:25617467-25786207	15595	118	20	28	0.965436	0.999947
SLC5A6	2:27199586-27212268,2:27199586-27212307	15595	132	21	35	0.965494	0.999947
PCDHB2	5:141094606-141097381	15595	40	11	79	0.965527	0.999947
LRP8	1:53242369-53328149,1:53242369-53328149,1:53242369-53328149,1:53242369-53328149	15595	213	48	123	0.966094	0.999947
TYW1	7:66996804-67239514,7:66996832-67239514	15595	114	29	43	0.96611	0.999947
NDUFA13	19:19516224-19528198	15595	72	23	31	0.966175	0.999947
SLC43A2	17:1569253-1605034,17:1569253-1628375,17:1569253-1628375,17:1569253-1628886,17:1569253-1628886	15595	102	17	41	0.966295	0.999947
SSNA1	9:137188675-137190365	15595	29	6	26	0.966345	0.999947
EPB42	15:43197227-43221018,15:43197227-43221125	15595	66	15	27	0.966392	0.999947
KCNH2	7:150944955-150955829,7:150944955-150978314,7:150949430-150955829,7:150949430-150978314	15595	380	86	221	0.966524	0.999947
SLC2A9	4:9826223-10021497,4:9826223-10040248	15595	108	19	30	0.966824	0.999947
TNKS2	10:91798425-91865475	15595	127	27	35	0.966931	0.999947
NOG	17:56593698-56595590	15595	43	10	113	0.967041	0.999947
ABCB5	7:20615621-20757014,7:20647342-20660394,7:20647342-20667564,7:20647342-20757014	15595	446	104	639	0.967537	0.999947
WDFY4	10:48685472-48982956	15595	237	46	81	0.967698	0.999947
SEMA3G	3:52433034-52445085	15595	91	21	35	0.967714	0.999947
SLC3A1	2:44275457-44320823	15595	307	66	585	0.967796	0.999947
BCAR3	1:93561740-93585162,1:93561740-93681837,1:93561785-93614145,1:93561785-93681370,1:93561785-93847150	15595	88	13	29	0.968008	0.999947
RGMB	5:98768631-98796494,5:98769294-98796494,5:98769435-98796494,5:98769435-98796494,5:98773662-98796494	15595	119	24	64	0.968115	0.999947
JAG1	20:10637683-10673999	15595	197	40	76	0.968536	0.999947
RABGAP1L	1:174159413-174958190,1:174159519-174246341,1:174159519-174548561,1:174159519-174958187,1:174159519-174995308,1:174159519-174995308,1:174159519-174995308,1:174275099-174545904,1:174700538-174995308,1:174700538-174995308,1:174700994-174958187,1:174700994-174995308,1:174799737-174958187,1:174799737-174995308,1:174799737-174995308,1:174799896-174995308,1:174799896-174995308,1:174874385-174958190,1:174874418-174995308,1:174875517-174958190,1:174964767-174995308	15595	124	22	37	0.968546	0.999947
PEX12	17:35574794-35578571	15595	89	22	199	0.9686	0.999947
WRB-SH3BGR	21:39380243-39515506,21:39380243-39515506,21:39380243-39515506	15595	126	25	46	0.968827	0.999947
SLC45A3	1:205657850-205680509	15595	101	26	63	0.96892	0.999947
RAB3GAP2	1:220148292-220272453	15595	118	17	46	0.968991	0.999947
ATG4D	19:10543893-10553423,19:10543893-10553423,19:10543893-10553423,19:10543903-10553418	15595	58	10	44	0.96927	0.999947
FGF6	12:4434141-4445614	15595	52	16	53	0.969303	0.999947
GYG1	3:148991407-149027669,3:148991407-149027669,3:148991407-149027669	15595	101	18	176	0.969432	0.999947
EIF2B3	1:44850521-44986722,1:44850521-44986722,1:44874528-44986722	15595	91	19	72	0.969527	0.999947
KLHL33	14:20425854-20435830,14:20425854-20436166	15595	107	19	150	0.969674	0.999947
ACY3	11:67642554-67650730	15595	74	15	73	0.96969	0.999947
FLT1	13:28300345-28495128,13:28368096-28495128,13:28385550-28495128,13:28399043-28495128	15595	125	23	49	0.969997	0.999947
CHRNB1	17:7445060-7457710	15595	134	16	53	0.970117	0.999947
LHFPL5	6:35805351-35824069	15595	53	16	39	0.970205	0.999947
SLC29A2	11:66362520-66371760,11:66362520-66371820,11:66362520-66372476,11:66362520-66372476	15595	88	18	49	0.970325	0.999947
SDS	12:113392445-113403887	15595	99	30	132	0.970421	0.999947
GPR83	11:94377310-94401423,11:94377315-94401419	15595	67	16	38	0.970652	0.999947
ECI2	6:4115692-4135468,6:4115692-4135597,6:4115692-4135597,6:4115692-4135597	15595	65	16	65	0.970799	0.999947
CLASP1	2:121337775-121649476,2:121337775-121649476,2:121337775-121649476,2:121337775-121649476	15595	70	9	24	0.971004	0.999947
SELENON	1:25800175-25818222,1:25800192-25818221	15595	161	30	94	0.97106	0.999947
SLC7A9	19:32830510-32869767,19:32830510-32869777,19:32830510-32869777	15595	175	38	174	0.971094	0.999947
IQCC	1:32205634-32208687,1:32205634-32208687	15595	22	4	25	0.971095	0.999947
KRT39	17:40958416-40966892	15595	98	26	98	0.97111	0.999947
VPS35L	16:19555702-19701124,16:19555702-19701124,16:19555702-19701124,16:19555702-19701124,16:19555702-19701124,16:19555702-19701124,16:19555702-19701124	15595	103	16	38	0.971122	0.999947
TMIGD1	17:30316347-30334059,17:30316347-30334059	15595	38	11	21	0.971128	0.999947
MOSPD3	7:100612101-100615377,7:100612381-100615377,7:100612429-100615377,7:100612490-100615377,7:100612539-100615377,7:100612539-100615377	15595	38	7	31	0.971267	0.999947
TGM4	3:44874605-44914596	15595	85	15	232	0.971369	0.999947
PIGG	4:499199-522843,4:499199-522843,4:499199-522843,4:499199-522843,4:499199-539921,4:499199-539921,4:499199-539921,4:499199-539921,4:499199-540194,4:499199-540194,4:499199-540194,4:499199-540194,4:499199-540194,4:499199-540194,4:499199-540194,4:499199-540194,4:499199-540194,4:499199-540194,4:499199-540194,4:499199-540194,4:499199-540194,4:499199-540194,4:499199-540194,4:499209-540200	15595	115	22	86	0.971419	0.999947
NUCB1	19:48900311-48923372	15595	73	15	27	0.97161	0.999947
MYO1B	2:191245275-191425389,2:191245275-191425389,2:191245275-191425389,2:191245275-191425389,2:191245403-191425386	15595	227	30	97	0.972107	0.999947
B3GLCT	13:31199974-31332274	15595	101	24	89	0.972283	0.999947
TCF23	2:27149003-27156974	15595	42	11	25	0.972449	0.999947
ALDH1L1	3:126103560-126180802,3:126103560-126180802,3:126103560-126180802,3:126103560-126181186	15595	221	55	432	0.972536	0.999947
ZSCAN25	7:99616945-99632408,7:99616947-99632407,7:99616947-99632407,7:99616947-99632407,7:99616947-99632407,7:99616947-99632407,7:99616947-99632407,7:99616947-99672538,7:99616947-99672538	15595	102	25	69	0.972548	0.999947
HIF1A	14:61695400-61748259,14:61695512-61748258,14:61697621-61748259	15595	47	7	22	0.972608	0.999947
LOC105370526	14:61715557-61751097	15595	43	7	22	0.972608	0.999947
SPART	13:36301637-36346394,13:36301637-36346509,13:36301637-36346797,13:36301637-36370180	15595	139	33	65	0.972836	0.999947
RAB3D	19:11322068-11339657	15595	67	11	23	0.972863	0.999947
SPAG5-AS1	17:28599132-28617377	15595	76	16	78	0.972917	0.999947
ME2	18:50879061-50949792,18:50879117-50954255	15595	100	17	34	0.972927	0.999947
MICAL3	22:17787649-18024561,22:17834335-17906886,22:17860154-17906886	15595	138	23	101	0.972984	0.999947
ECHS1	10:133362484-133373354	15595	56	12	25	0.973066	0.999947
AK9	6:109492855-109691212,6:109631695-109691212,6:109631695-109691212,6:109631695-109691212,6:109631695-109691212	15595	194	42	125	0.973104	0.999947
MRGPRX1	11:18933812-18935002	15595	3	1	21	0.973231	0.999947
FANCE	6:35452360-35467104	15595	36	8	21	0.973265	0.999947
WASHC1	9:14510-29739	15595	17	6	47	0.97332	0.999947
PIGW	17:36534761-36539303,17:36534761-36539303,17:36534986-36539303	15595	70	17	274	0.973374	0.999947
KCNA4	11:30009730-30017030	15595	84	9	23	0.974011	0.999947
NAGK	2:71068277-71078868,2:71068647-71079770,2:71068647-71079770,2:71068647-71079808	15595	43	14	35	0.974061	0.999947
TIMM21	18:74148522-74160531	15595	43	7	28	0.974136	0.999947
NBPF26	1:120805555-120842215	15595	29	10	28	0.974185	0.999947
CC2D2A	4:15469864-15482263,4:15469864-15482263,4:15469864-15601557	15595	279	46	147	0.974493	0.999947
CFAP99	4:2418944-2462963	15595	62	11	141	0.974505	0.999947
TBC1D3G	17:36165680-36176578,17:36323883-36334759,17:36377530-36388423,17:36449715-36457529,17:38127967-38138868	15595	16	8	157	0.97481	0.999947
KCNK16	6:39314697-39322554,6:39314697-39322554,6:39314697-39322554,6:39314697-39322968,6:39316170-39322554	15595	38	7	26	0.97515	0.999947
MCUR1	6:13786548-13814560	15595	44	10	27	0.975237	0.999947
ODF3L2	19:463345-474983	15595	43	10	62	0.975448	0.999947
PAQR4	16:2969244-2973489,16:2969244-2973489,16:2969244-2973489,16:2969244-2973489,16:2969341-2973489	15595	46	9	46	0.975493	0.999947
KRT23	17:40922695-40937643,17:40922695-40937643	15595	96	21	32	0.975505	0.999947
PRTG	15:55611543-55743152	15595	142	29	33	0.975593	0.999947
APLP1	19:35868444-35879797,19:35868444-35879797	15595	82	17	29	0.975906	0.999947
KIR2DS5	19:54724463-54867216	15595	157	39	792	0.975941	0.999947
TM4SF1	3:149369021-149377649	15595	29	10	27	0.976024	0.999947
SETMAR	3:4303303-4314402,3:4303303-4317265,3:4303303-4317265,3:4303303-4317265,3:4303303-4317265,3:4303303-4317265	15595	133	32	103	0.976041	0.999947
SBF2-AS1	11:9758292-9811319	15595	79	13	25	0.976077	0.999947
TENM4	11:78653282-79440651	15595	528	115	471	0.976256	0.999947
ANHX	12:133218311-133235836	15595	27	4	90	0.97655	0.999947
IRF7	11:612550-615950,11:612550-615950,11:612554-615950	15595	145	18	25	0.976617	0.999947
BHMT2	5:79069723-79090074,5:79069766-79090069	15595	50	9	22	0.976728	0.999947
PNPLA5	22:43879677-43892013,22:43879677-43892013	15595	93	19	49	0.977246	0.999947
CSF3R	1:36466042-36483314,1:36466042-36483314,1:36466042-36483314	15595	52	7	29	0.977286	0.999947
PRG4	1:186296272-186314562,1:186296272-186314562,1:186296272-186314562,1:186296272-186314562,1:186296272-186314562	15595	72	18	26	0.977318	0.999947
SCN4A	17:63938553-63972918	15595	588	112	543	0.977322	0.999947
SYTL3	6:158650013-158764876,6:158650013-158764876,6:158650013-158764876,6:158650013-158764876,6:158663402-158764876	15595	121	19	37	0.977342	0.999947
DES	2:219418376-219426739	15595	150	37	69	0.977562	0.999947
KIAA0100	17:28614439-28645159,17:28614439-28645159,17:28614439-28645159,17:28614439-28645159,17:28614439-28645159,17:28614445-28645158,17:28639060-28645159	15595	166	22	23	0.977583	0.999947
SULT1B1	4:69721166-69760620	15595	46	13	31	0.977877	0.999947
MISP	19:751111-764318,19:751112-764319	15595	43	9	44	0.977987	0.999947
CDSN	6:31115086-31120446	15595	15	2	147	0.977991	0.999947
HERC5	4:88457118-88506163	15595	114	17	36	0.978009	0.999947
STARD13	13:33103134-33186079,13:33103134-33206050,13:33103134-33676835,13:33103138-33285755,13:33117547-33186079,13:33117547-33206050	15595	118	14	38	0.978176	0.999947
GRN	17:44345085-44353106	15595	114	16	29	0.978209	0.999947
MEIS3	19:47403117-47419528,19:47403117-47419528,19:47403117-47422233,19:47403123-47419528	15595	97	19	48	0.978251	0.999947
TCAF2	7:142673750-143821014,7:142673750-143836686,7:143620973-143645677,7:143620973-143725083,7:143620973-143725083,7:143620973-143730080,7:143621448-143725083,7:143621466-143725083,7:143715845-143730080	15595	1473	303	1580	0.978315	0.999947
LETM2	8:38386440-38394433,8:38386440-38409524,8:38386440-38409524,8:38386440-38409524,8:38386440-38409524,8:38386440-38409524,8:38386475-38409524,8:38386475-38409524,8:38387130-38409524	15595	77	14	31	0.978636	0.999947
FOXI1	5:170105896-170109734,5:170105912-170109725	15595	73	14	53	0.979092	0.999947
ABCC12	16:48082972-48146770	15595	398	91	448	0.979202	0.999947
DHRS11	17:36591878-36600804	15595	65	21	41	0.979606	0.999947
TOR1A	9:129812941-129824136	15595	46	10	29	0.97993	0.999947
PNPLA7	9:137459951-137550402,9:137459951-137550569	15595	343	80	266	0.980492	0.999947
NOTCH4	6:32194842-32224067,6:32194842-32224067,6:32194842-32224067	15595	346	65	409	0.980588	0.999947
DUSP27	1:167094089-167129129	15595	71	10	46	0.980771	0.999947
MYOC	1:171635416-171652688	15595	95	27	65	0.980786	0.999947
TRIM16	17:15627965-15682951,17:15627965-15684311,17:15627965-15684311,17:15627965-15684311,17:15627965-15684311,17:15627965-15684311,17:15627965-15684311,17:15627965-15684311	15595	57	14	28	0.981059	0.999947
ACCS	11:44066178-44084019,11:44066261-44084019	15595	100	20	32	0.981138	0.999947
DDAH1	1:85318484-85404528,1:85318484-85465159,1:85318484-85578363	15595	43	6	45	0.981245	0.999947
HMMR-AS1	5:163482603-163494058	15595	30	8	23	0.981246	0.999947
EFCAB8	20:32858922-32961609	15595	69	14	29	0.981356	0.999947
UCKL1	20:63939828-63951174,20:63939828-63951174,20:63939828-63951174,20:63939828-63956416,20:63939828-63956447,20:63939828-63956447,20:63939828-63956447,20:63939828-63956447,20:63939828-63956447,20:63939828-63956447,20:63939828-63956447,20:63939828-63956447,20:63939828-63956447,20:63939828-63956447,20:63939828-63956447,20:63939828-63956447,20:63939828-63956447,20:63939828-63956447,20:63939828-63956447,20:63939828-63956447	15595	108	20	27	0.981595	0.999947
TRIO	5:14143341-14510204,5:14143701-14510204	15595	198	44	58	0.981621	0.999947
SRD5A3-AS1	4:55366600-55385580	15595	16	4	40	0.981714	0.999947
ABAT	16:8674616-8784569,16:8712968-8784575,16:8720715-8784575	15595	139	18	21	0.981731	0.999947
SLC5A5	19:17871944-17895174	15595	147	25	35	0.981837	0.999947
POU1F1	3:87259632-87276587,3:87259632-87276587	15595	64	14	22	0.981897	0.999947
EXOC3L4	14:103100143-103110557	15595	47	11	34	0.982255	0.999947
PLB1	2:28496059-28644142,2:28496070-28643787,2:28566356-28644135	15595	175	41	160	0.982263	0.999947
KMT2D	12:49018974-49055324	15595	327	69	280	0.982361	0.999947
CENPQ	6:49463369-49493107	15595	25	8	50	0.982377	0.999947
EYS	6:63719979-65707225,6:63719979-65707225,6:65329275-65707225,6:65334912-65579804	15595	400	84	174	0.982441	0.999947
KLK11	19:51022230-51027646,19:51022230-51028034,19:51022230-51028034,19:51022235-51026616	15595	56	16	35	0.982774	0.999947
PSD4	2:113173982-113203100	15595	80	22	27	0.982807	0.999947
KIF26A	14:104138722-104180898	15595	273	80	395	0.983191	0.999947
GET4	7:876553-896436	15595	77	12	33	0.983465	0.999947
PHLPP1	18:62715540-62980433	15595	59	8	164	0.983505	0.999947
PIP5KL1	9:127920880-127930777,9:127921528-127927491	15595	41	12	45	0.983564	0.999947
FOXD4	9:116230-118417	15595	76	19	132	0.983577	0.999947
APOBEC3B	22:38982346-38992779,22:38982398-38992779	15595	28	5	57	0.983638	0.999947
PHTF1	1:113696830-113759486,1:113697201-113759155,1:113697204-113759540,1:113697204-113759540,1:113697204-113759540,1:113697204-113759540,1:113697204-113759540,1:113697204-113759540,1:113697204-113759540,1:113697204-113759540,1:113697204-113759888,1:113703824-113759540,1:113703824-113759540,1:113703824-113759540,1:113703824-113759540,1:113703824-113759540,1:113705766-113759540,1:113705766-113759540,1:113705766-113759540	15595	129	26	46	0.984008	0.999947
RSPO1	1:37611349-37634892,1:37611349-37634923,1:37611349-37634923,1:37611349-37634923	15595	53	11	21	0.984199	0.999947
COL17A1	10:104031285-104085880	15595	320	54	163	0.984387	0.999947
GZMB	14:24630955-24634190,14:24630955-24634269,14:24630955-24634269	15595	67	15	34	0.98464	0.999947
SELENOH	11:57741249-57743554,11:57741490-57743546	15595	12	5	53	0.984721	0.999947
AGAP9	10:47501853-47523638	15595	19	4	89	0.984746	0.999947
BMS1P2-AGAP9	10:47501752-47553500,10:47501752-47553500	15595	19	4	89	0.984746	0.999947
SPTBN4	19:40467000-40576464,19:40530487-40560752	15595	111	21	28	0.984808	0.999947
CENPE	4:103105805-103198409,4:103105805-103198409	15595	100	17	36	0.98535	0.999947
FMN2	1:240091882-240475185,1:240091884-240475189,1:240091884-240475189	15595	58	8	203	0.985562	0.999947
ACP7	19:39084304-39111488,19:39084367-39111488	15595	104	16	31	0.985767	0.999947
FAM20C	7:192570-260772	15595	164	26	211	0.985821	0.999947
CD37	19:49335405-49340604,19:49335419-49340604	15595	65	8	22	0.98604	0.999947
GRM3	7:86643908-86864876,7:86643913-86864876	15595	180	34	52	0.986074	0.999947
AATF	17:36948953-37056871	15595	79	18	40	0.986077	0.999947
LRTOMT	11:72080330-72096892,11:72080330-72096892,11:72080330-72096892,11:72080330-72096892,11:72080330-72096892,11:72080330-72096892,11:72080330-72096892,11:72080330-72110782,11:72080330-72110782,11:72080330-72110782	15595	83	15	23	0.98616	0.999947
TRPM3	9:70529060-70869052,9:70529060-70869052,9:70529060-70869052,9:70529060-70869052,9:70529060-70869052,9:70529060-70869052,9:70529060-70869052,9:70529060-71121621,9:70529060-71121621,9:70529060-71121621,9:70529060-71121621,9:70529060-71121621,9:70529060-71121621,9:70529060-71121621,9:70529060-71121621,9:70529060-71121621,9:70529060-71446971,9:70529060-71446971,9:70529060-71446971,9:70783856-70869052,9:70783856-70869052,9:70783856-71121621,9:70783856-71446971	15595	153	25	64	0.986507	0.999947
THBS4	5:79991295-80083284,5:79991295-80083284,5:80035347-80083284,5:80036022-80083284	15595	255	42	232	0.986704	0.999947
SLC12A8	3:125082635-125211399,3:125082635-125212765	15595	236	53	183	0.986873	0.999947
DENND1B	1:197504748-197775480,1:197504748-197775493,1:197552254-197775493,1:197552254-197775493,1:197734008-197775493	15595	42	5	21	0.986897	0.999947
ADAMTS6	5:65148735-65481920,5:65148737-65481920	15595	86	17	25	0.986937	0.999947
TECPR1	7:98215442-98252251	15595	194	38	185	0.986983	0.999947
IQSEC3	12:66882-178459,12:77375-171328	15595	126	18	23	0.987025	0.999947
IFT122	3:129440035-129520507,3:129440035-129520507,3:129440035-129520507,3:129440035-129520507,3:129440035-129520507,3:129440035-129520507,3:129440035-129520507	15595	241	41	188	0.987139	0.999947
PRDM5	4:120691912-120922866,4:120691912-120922866,4:120691912-120922866	15595	82	16	27	0.987246	0.999947
ERMN	2:157318612-157325948,2:157318612-157325948,2:157318612-157327309,2:157318612-157327309,2:157318612-157327713	15595	28	4	64	0.987395	0.999947
ZNF713	7:55887455-55942225,7:55887455-55946450	15595	27	5	87	0.987763	0.999947
CCDC138	2:108786749-108876591,2:108786749-108876591,2:108786749-108876591,2:108786749-108876591,2:108786749-108876591,2:108786749-108876591,2:108786749-108876591,2:108786749-108876591,2:108786749-108876591,2:108786749-108876591,2:108786749-108876591,2:108786749-108876591,2:108786749-108876591,2:108786749-108876591,2:108786749-108876591,2:108786749-108876591,2:108786749-108885477,2:108786749-108885477,2:108786770-108876578	15595	80	17	25	0.987804	0.999947
PSKH2	8:86047110-86069697	15595	48	12	32	0.98794	0.999947
TSTD2	9:97600079-97633368	15595	79	14	53	0.988113	0.999947
ART5	11:3638505-3642316,11:3638505-3642316,11:3638505-3642316,11:3638505-3642316	15595	31	10	172	0.988181	0.999947
PNPLA8	7:108470416-108526135,7:108470421-108526318,7:108470421-108526318,7:108470421-108526318,7:108470421-108526318,7:108470421-108528161	15595	135	24	40	0.988314	0.999947
LMAN1	18:59327823-59359265	15595	78	19	22	0.988489	0.999947
SH2D4A	8:19313569-19396218,8:19313569-19396218,8:19313569-19396218,8:19313692-19396218,8:19313975-19396218,8:19313975-19396218	15595	79	17	120	0.988638	0.999947
AMBP	9:114060127-114078300	15595	62	10	24	0.988742	0.999947
SLC29A1	6:44219504-44234151,6:44219504-44234151,6:44219504-44234151,6:44223503-44234151,6:44223503-44234151,6:44223625-44234151	15595	94	14	84	0.988781	0.999947
KCTD20	6:36442766-36491143,6:36442766-36491143,6:36442766-36491143,6:36442766-36491143,6:36442999-36491141	15595	74	14	38	0.988797	0.999947
KLHL8	4:87160103-87220268,4:87160103-87220608,4:87160103-87220608,4:87160103-87220608,4:87160103-87220618	15595	115	17	59	0.988842	0.999947
CGB2	19:49031872-49033238,19:49031911-49033238	15595	11	2	30	0.98897	0.999947
ECSIT	19:11505915-11528865,19:11505915-11529172,19:11505915-11529172,19:11505928-11529134	15595	77	23	86	0.989023	0.999947
CPT2	1:53196428-53214197,1:53196823-53214197	15595	199	50	257	0.989121	0.999947
CLTCL1	22:19179473-19291716,22:19179473-19291719	15595	174	28	54	0.989145	0.999947
SNX29	16:11976733-12574287	15595	91	15	29	0.989462	0.999947
ZNF846	19:9751992-9768738,19:9752389-9786183,19:9757474-9768738,19:9757474-9768738,19:9757474-9768738	15595	25	5	291	0.989545	0.999947
PAK6	15:40239090-40277487,15:40239796-40277487,15:40253177-40277487	15595	128	29	71	0.989617	0.999947
ORC3	6:87590066-87667454,6:87590066-87667454,6:87590066-87667454	15595	68	10	27	0.989668	0.999947
MTNR1B	11:92969622-92982782	15595	38	9	81	0.989759	0.999947
TEX14	17:58556676-58692055,17:58556676-58692055,17:58556676-58692055	15595	209	36	115	0.990181	0.999947
UGGT2	13:95801580-96053401	15595	242	41	396	0.990609	0.999947
LRRC74A	14:76826381-76870302	15595	39	9	27	0.990611	0.999947
PHRF1	11:576445-612222,11:576445-612222,11:576445-612222,11:576469-612222	15595	82	13	32	0.990717	0.999947
UBAP2	9:33921692-33934364,9:33921692-34048949,9:33921692-34048949	15595	86	21	87	0.990898	0.999947
LTBP4	19:40593165-40629820,19:40597234-40629820,19:40601370-40629820	15595	363	90	295	0.990949	0.999947
AGAP4	10:45825591-45847473,10:45825591-45847473,10:45825591-45853877	15595	15	7	59	0.991007	0.999947
PARGP1-AGAP4	10:45825593-45972374,10:45825593-45972374	15595	15	7	59	0.991007	0.999947
TKT	3:53224706-53256114,3:53224711-53256022,3:53225635-53256114,3:53225635-53256114	15595	170	33	40	0.991103	0.999947
ZZEF1	17:4004444-4143030	15595	200	30	38	0.991121	0.999947
ITGAD	16:31393311-31426505,16:31393311-31426505	15595	159	35	155	0.991141	0.999947
CFHR5	1:196977536-197009673	15595	74	15	276	0.991265	0.999947
TXNRD2	22:19875517-19932553,22:19875517-19938179,22:19875517-19941992,22:19875517-19941992,22:19875521-19941818,22:19894256-19933526,22:19894256-19941992	15595	143	32	114	0.991373	0.999947
PCDHB15	5:141245394-141249365	15595	39	4	158	0.991396	0.999947
DOK5	20:54475471-54495154,20:54475471-54651171,20:54475717-54651171	15595	88	21	39	0.991434	0.999947
CHPF	2:219538946-219543097,2:219538953-219543809	15595	86	19	46	0.991498	0.999947
UBXN10	1:20186095-20196050	15595	14	3	126	0.991541	0.999947
ARL6IP4	12:122980059-122982913,12:122980059-122982913,12:122980059-122982913,12:122980059-122982913,12:122980059-122982913,12:122980059-122982913,12:122980059-122982913,12:122980059-122982913	15595	54	11	38	0.991711	0.999947
MIA2	14:39233920-39253371,14:39233920-39351193,14:39265271-39351193,14:39265271-39351193,14:39265271-39351193,14:39265271-39388513,14:39266297-39351193,14:39266297-39351193,14:39266297-39351193,14:39266297-39351193,14:39266297-39351193,14:39266297-39351193,14:39266297-39388513,14:39266616-39351193,14:39266921-39351193,14:39266921-39351193,14:39267123-39351193,14:39267123-39351193,14:39267123-39351193,14:39267123-39351193,14:39267123-39351193,14:39267123-39351193,14:39267123-39351193,14:39267123-39351193,14:39267123-39351193,14:39267123-39351193,14:39267123-39351193,14:39267123-39351193,14:39267123-39351193,14:39267123-39351193,14:39267123-39351193,14:39267123-39388513,14:39267123-39388513	15595	84	17	218	0.991929	0.999947
RRM1	11:4094684-4138925,11:4094798-4138932,11:4116077-4138925,11:4116077-4138925	15595	37	4	63	0.991983	0.999947
D2HGDH	2:241734578-241768816,2:241734578-241768816,2:241734578-241768816,2:241734629-241768811	15595	173	32	306	0.99206	0.999947
C3orf70	3:185076837-185153060	15595	27	6	59	0.992168	0.999947
ACSM4	12:7304331-7328373	15595	62	12	64	0.992348	0.999947
ACTR1B	2:97655938-97664098	15595	144	29	113	0.992517	0.999947
LDHA	11:18394388-18408218,11:18394388-18408218,11:18394388-18408218,11:18394388-18408218,11:18394562-18408425,11:18396265-18408218	15595	86	22	131	0.992573	0.999947
RAX	18:59267034-59273393	15595	71	20	32	0.992585	0.999947
GRWD1	19:48445772-48453907	15595	72	14	24	0.992699	0.999947
RPH3A	12:112575096-112898879,12:112791537-112898879,12:112791743-112898879,12:112791743-112898879,12:112791743-112898879,12:112791743-112898879,12:112791743-112898879,12:112791747-112898879	15595	78	12	23	0.992747	0.999947
LOC550113	4:68053507-68073233	15595	57	14	39	0.992821	0.999947
CCT8L2	22:16590757-16592810	15595	45	15	114	0.992895	0.999947
POLR3E	16:22297374-22335103,16:22297374-22335103,16:22297374-22335103,16:22297374-22335103,16:22297374-22335103,16:22297408-22335096	15595	78	19	24	0.993003	0.999947
CIB4	2:26581204-26641366	15595	31	7	291	0.993125	0.999947
FMO2	1:171185207-171212683,1:171185207-171212683,1:171185299-171212685,1:171185299-171212685	15595	98	21	277	0.993431	0.999947
NIPAL4	5:157460018-157474722,5:157460018-157474722	15595	111	23	96	0.99349	0.999947
ZFYVE16	5:80408012-80440376,5:80408012-80483379,5:80408012-80483379,5:80408012-80483379,5:80408012-80483379,5:80408012-80483379,5:80408012-80483379,5:80408063-80483379	15595	116	13	22	0.993587	0.999947
MAMDC4	9:136852345-136860799	15595	182	33	165	0.993845	0.999947
TUBA3D	2:131476118-131482934	15595	129	26	95	0.993873	0.999947
HK2	2:74832654-74893354	15595	301	67	229	0.994071	0.999947
SLC6A18	5:1225380-1246189	15595	175	55	336	0.994103	0.999947
FYCO1	3:45917902-45995824	15595	129	27	58	0.994208	0.999947
TYRP1	9:12693385-12710266	15595	222	42	117	0.994437	0.999947
ALG8	11:78100941-78139653,11:78100945-78139626	15595	149	24	35	0.994528	0.999947
CDH17	8:94127161-94208555,8:94127165-94217303	15595	80	13	26	0.994629	0.999947
SLC25A39	17:44319624-44324870,17:44319624-44324870,17:44319624-44324870,17:44319627-44324823,17:44319627-44324823,17:44319627-44324823,17:44319627-44324823,17:44319627-44324823,17:44319627-44324823,17:44319627-44324823	15595	104	25	35	0.994814	0.999947
FOXP2	7:114086309-114693772,7:114414814-114693765,7:114414996-114693772,7:114414996-114693772,7:114414996-114693772,7:114414996-114693772,7:114426501-114654143,7:114426501-114654143	15595	60	12	46	0.994838	0.999947
CCDC85A	2:56183989-56386172,2:56184122-56386174,2:56184122-56386174,2:56184122-56386174,2:56184122-56386174,2:56184122-56386174	15595	51	8	27	0.994978	0.999947
TNNT1	19:55132697-55149206,19:55132697-55149354,19:55132697-55149354,19:55132697-55149354	15595	89	21	35	0.995117	0.999947
ALX4	11:44260439-44310139	15595	106	27	82	0.995226	0.999947
ABHD18	4:127965255-128039711,4:127965255-128039711,4:127965255-128039711,4:127965255-128039711,4:127965255-128039711,4:127965405-128031776,4:127965405-128031776,4:127965405-128031776,4:127965405-128031776,4:127965405-128031776,4:127965405-128031776,4:127965405-128031776,4:127965405-128031776,4:127965405-128039711,4:127965405-128039711,4:127965405-128039711,4:127965405-128039711,4:127965405-128039711,4:127965405-128039711	15595	105	17	81	0.995257	0.999947
CYP1A2	15:74748844-74756607	15595	115	22	98	0.995292	0.999947
PLCE1	10:93993988-94328391,10:93993988-94328391,10:94089025-94328391	15595	163	31	48	0.995362	0.999947
LRWD1	7:102464882-102473168,7:102464983-102473168	15595	126	20	31	0.995396	0.999947
C10orf55	10:73909968-73922777,10:73909968-73922777,10:73909968-73922777	15595	61	13	30	0.995711	0.999947
PLAU	10:73911100-73917500,10:73911100-73917500,10:73911131-73917494	15595	61	13	30	0.995711	0.999947
PIBF1	13:72782022-73016453,13:72782022-73016453,13:72782022-73016453,13:72782132-73016459	15595	73	14	24	0.995891	0.999947
ALDOC	17:28573119-28576895	15595	109	28	61	0.996244	0.999947
MOB3B	9:27325208-27529814	15595	54	12	30	0.996322	0.999947
TFAP2A	6:10396676-10415074,6:10396682-10412374,6:10396682-10419564	15595	89	14	21	0.996661	0.999947
CCNH	5:87311473-87412930,5:87311473-87412930,5:87311473-87412930,5:87311473-87412930,5:87389583-87412930,5:87389583-87412930,5:87389583-87413033,5:87394261-87412904,5:87394273-87412930	15595	119	19	51	0.996751	0.999947
SLC22A16	6:110424689-110476613	15595	101	31	69	0.996821	0.999947
PRR5L	11:36296287-36465204,11:36375984-36465204,11:36375984-36465204,11:36400996-36465204	15595	40	9	43	0.996888	0.999947
C2orf76	2:119302216-119366742,2:119302216-119366742,2:119302216-119366742,2:119302216-119366828,2:119302224-119366834	15595	16	3	25	0.997041	0.999947
ZBTB40	1:22451850-22531154,1:22451850-22531157,1:22451850-22531157	15595	93	21	31	0.997053	0.999947
GOLGA6L9	15:82429979-82439386,15:82430782-82439386	15595	19	6	24	0.997151	0.999947
ABRA	8:106759482-106770244	15595	65	13	24	0.997214	0.999947
PANX3	11:124611556-124620355	15595	30	7	118	0.997248	0.999947
JHY	11:122882527-122905887,11:122882527-122959722,11:122882527-122959722,11:122882527-122959722,11:122882929-122959722	15595	56	9	26	0.997418	0.999947
PROM1	4:15968225-16076118,4:15968225-16076118,4:15968225-16076118,4:15968225-16076118,4:15968225-16076118,4:15968225-16083971,4:15968225-16084000	15595	100	24	55	0.997511	0.999947
AXDND1	1:179365970-179554735,1:179365971-179554735	15595	119	24	87	0.997704	0.999947
HNRNPL	19:38836387-38849977,19:38836387-38852339	15595	20	4	36	0.99792	0.999947
CACNA2D3	3:54122665-55074557	15595	134	20	89	0.997923	0.999947
BRCA2	13:32315479-32399672	15595	426	86	238	0.997939	0.999947
GLI2	2:120797290-120992653	15595	126	21	71	0.998033	0.999947
CYP2C19	10:94762680-94855547	15595	71	19	39	0.998123	0.999947
SUOX	12:55997258-56005525,12:55997258-56005525,12:55997275-56005525	15595	147	23	391	0.998284	0.999947
ARHGEF16	1:3454664-3481113	15595	96	19	24	0.998291	0.999947
LOXL3	2:74532258-74549663,2:74532258-74553942,2:74532258-74553995	15595	119	25	157	0.998588	0.999947
PFKL	21:44300033-44327381,21:44300052-44327373	15595	285	62	177	0.998598	0.999947
TBC1D3B	17:36165680-36176624	15595	15	7	155	0.99862	0.999947
GCKR	2:27496838-27523683	15595	114	27	226	0.99866	0.999947
CRNKL1	20:20034360-20052492,20:20034360-20056046,20:20034360-20056046,20:20034360-20056046,20:20034360-20056046	15595	83	18	298	0.998926	0.999947
GBF1	10:102245497-102382899,10:102245497-102382899,10:102245497-102382899	15595	178	35	60	0.998957	0.999947
SHCBP1L	1:182899862-182953525,1:182899864-182953166	15595	59	11	26	0.99904	0.999947
ACAT1	11:108121530-108148164	15595	127	27	57	0.999278	0.999947
RNASEH2B	13:50909677-50956765,13:50909677-50970460	15595	83	17	152	0.999329	0.999947
PMFBP1	16:72119096-72172165,16:72119096-72172450	15595	78	11	37	0.999337	0.999947
TBX1	22:19756702-19767332,22:19756702-19779545,22:19756702-19783589	15595	78	14	51	0.999346	0.999947
DYM	18:49041473-49460733,18:49041473-49460733,18:49041473-49460733,18:49041473-49460733,18:49041473-49460733,18:49041473-49460733,18:49041473-49460733,18:49041473-49460733	15595	191	29	171	0.999375	0.999947
SLC52A2	8:144358556-144361286,8:144358564-144361286,8:144358576-144361286,8:144358576-144361286,8:144358580-144361286,8:144358580-144361286,8:144358615-144361286,8:144358615-144361286	15595	74	17	42	0.999503	0.999947
DIABLO	12:122207661-122225850,12:122207661-122226568,12:122207661-122226568,12:122207661-122226568,12:122207661-122226568,12:122207661-122227534	15595	71	12	52	0.999569	0.999947
DNAH17-AS1	17:78484909-78503056	15595	127	28	153	0.999569	0.999947
KLHL28	14:44924309-44961132,14:44924309-44961976	15595	78	14	68	0.99963	0.999947
LGI3	8:22146829-22156806	15595	129	31	45	0.999738	0.999947
APC	5:112707504-112846239,5:112707504-112846239,5:112707504-112846239,5:112707504-112846239,5:112737858-112846239,5:112737858-112846239,5:112737858-112846239,5:112737858-112846239,5:112737858-112846239,5:112737858-112846239,5:112737858-112846239,5:112737858-112846239,5:112737858-112846239,5:112737858-112846239,5:112737884-112846239	15595	364	67	184	0.999842	0.999947
NBPF1	1:16562426-16613605	15595	16	7	107	0.99985	0.999947
ABLIM3	5:149141446-149260438,5:149141446-149260438,5:149141446-149260438,5:149141446-149260438,5:149141446-149260438,5:149141446-149260438,5:149141446-149260438,5:149141446-149260438,5:149141446-149260438	15595	95	27	49	0.999872	0.999947
NIN	14:50719762-50831121,14:50725828-50831121,14:50725828-50831121,14:50727232-50831121	15595	109	18	32	0.999886	0.999947
PDPR	16:70113625-70162537,16:70113625-70162537,16:70113625-70162537,16:70113625-70162537	15595	222	64	785	0.999934	0.999947
ARSK	5:95555120-95605102	15595	169	48	212	0.999947	0.999947

### Sheet: ST5
Supplementary Table 5. Results from the whole-exome burden analysis on log WMH volume when only considering LoF variants. Analysis was carried out using the CMC burden test as implemented in rvtests and adjusted for age at imaging, sex and 10 genomics PCs. NumVar: number of input variants; NumPolyVar: number of variants found to carry at least one alternative allele in the given dataset;
Gene	RANGE	N_INFORMATIVE	NumVar	NumPolyVar	NonRefSite	Pvalue	padj
EGFL8	6:32164594-32168279,6:32164604-32168285	16511	31	6	190	0.000243679	0.166402
DCAKD	17:45023337-45051661,17:45023337-45061129,17:45023337-45061129,17:45023337-45061129,17:45023343-45051632	16511	15	3	194	0.000269709	0.166402
PSG2	19:43064208-43082701	16511	31	11	25	0.000391474	0.166402
PRKRA	2:178431413-178450628,2:178431413-178450757,2:178431413-178451175,2:178431413-178451240	16511	12	8	361	0.000431829	0.166402
PPIP5K2	5:103120247-103204911,5:103120247-103204911,5:103120247-103204911,5:103120247-103204911,5:103120247-103204911,5:103120247-103204911,5:103120247-103204911,5:103120247-103204911,5:103120247-103204911,5:103120247-103204911,5:103120247-103204911	16511	48	14	29	0.000488609	0.166402
SNX31	8:100572873-100618405,8:100572888-100649665	16511	37	9	25	0.000541243	0.166402
ITGAM	16:31259966-31332892,16:31259974-31332877	16511	55	9	28	0.00095045	0.26299
LILRB4	19:54662818-54665207,19:54662818-54670359,19:54662818-54670359,19:54662818-54670359,19:54662818-54670359	16511	33	8	164	0.00140166	0.352581
PDZRN4	12:41188447-41574590,12:41437738-41574590	16511	43	9	24	0.00165367	0.381309
PSG1	19:42866460-42879719,19:42866460-42879719,19:42866460-42879822,19:42867192-42879667,19:42867205-42879719	16511	39	10	88	0.00249014	0.530017
CYP3A5	7:99648188-99680026,7:99648188-99680026,7:99648188-99680026,7:99648193-99679996,7:99671221-99680026	16511	36	7	275	0.00321492	0.580647
ZNF783	7:149262170-149284994,7:149262195-149284987,7:149265028-149284994	16511	15	5	22	0.00372375	0.580647
MPO	17:58269855-58280935	16511	43	9	284	0.00385204	0.580647
TEKT1	17:6797993-6831729	16511	25	10	51	0.00402387	0.580647
ARL9	4:56505208-56524456,4:56505752-56524456	16511	33	8	65	0.00412267	0.580647
ZNF280A	22:22513735-22520270	16511	32	6	46	0.00412298	0.580647
HSPG2	1:21822231-21937297,1:21822243-21937310	16511	140	17	26	0.00455165	0.580647
CHURC1-FNTB	14:64914360-65062655,14:64914360-65062655	16511	37	7	22	0.0046477	0.580647
ZNF658	9:66900724-66921429,9:66900724-66921429,9:66903360-66932141	16511	54	15	26	0.00486171	0.580647
SETD1B	12:121804723-121832656	16511	8	4	26	0.00495247	0.580647
UMODL1	21:42062958-42142995,21:42062958-42142995,21:42071316-42142995,21:42071316-42142995	16511	95	19	34	0.00503633	0.580647
FYB2	1:56718790-56819404	16511	65	16	105	0.00568496	0.629211
BMP2K	4:78776377-78879440,4:78776377-78912187	16511	47	6	34	0.00654782	0.654582
PRPF6	20:63981131-64033100	16511	37	6	118	0.00655146	0.654582
GJB2	13:20187469-20192938	16511	29	6	281	0.00677084	0.654582
PGBD1	6:28281536-28302549,6:28281536-28302549	16511	20	1	34	0.00696211	0.654582
PCDHA4	5:140807067-141012346,5:140807073-140809667	16511	411	74	228	0.00719564	0.654582
PCDH12	5:141943584-141959062	16511	32	7	24	0.00733359	0.654582
AGAP6	10:49988317-50010499,10:49988317-50010516	16511	41	10	22	0.00786158	0.672479
NEK2	1:211658256-211675630,1:211662771-211675621,1:211666430-211675630	16511	23	3	26	0.00824033	0.672479
PCDHA3	5:140801056-141012346,5:140801197-140803672	16511	443	82	236	0.0082632	0.672479
OR6P1	1:158562650-158563604	16511	12	4	138	0.00859464	0.679468
PCDHA5	5:140821612-141012346,5:140821775-140824226	16511	380	71	223	0.00884728	0.680012
ANKRD20A1	9:66109846-66152966,9:67859314-67902394	16511	23	13	270	0.00952712	0.680291
CCDC15	11:124954201-125041489	16511	55	10	26	0.00967219	0.680291
CWH43	4:48986274-49062078,4:48986641-49062078	16511	47	9	292	0.00988443	0.680291
PROSER3	19:35758142-35769175,19:35758175-35771166	16511	22	5	23	0.0100549	0.680291
CHADL	22:41229512-41240931	16511	44	8	21	0.0100802	0.680291
PIGX	3:196712373-196736005,3:196712373-196736005	16511	17	6	21	0.0106606	0.685681
CCDC38	12:95867047-95942614	16511	62	9	33	0.0108806	0.685681
CD84	1:160541093-160579516,1:160541093-160579516,1:160541093-160579516,1:160541093-160579516,1:160541093-160579516	16511	18	5	24	0.0109035	0.685681
PCDHA8	5:140841186-141012346,5:140841321-140843766	16511	277	48	182	0.0119398	0.701736
METTL21A	2:207580630-207624988,2:207580630-207625378,2:207580630-207625378,2:207580630-207625378,2:207580630-207626053,2:207580630-207626053,2:207612738-207624988,2:207612738-207624988,2:207612738-207625378,2:207612738-207625378,2:207612738-207626053	16511	20	5	29	0.0130833	0.701736
DPYSL4	10:132186947-132205759	16511	33	9	21	0.0133295	0.701736
PCDHA11	5:140867512-140871600,5:140867512-141012344	16511	179	27	45	0.0134506	0.701736
CRYGN	7:151428831-151440170,7:151428831-151440170,7:151428831-151440813	16511	12	2	22	0.0136462	0.701736
TPRN	9:137191618-137200741	16511	44	8	26	0.0138004	0.701736
TTN-AS1	2:178522826-178605405,2:178523190-178620217	16511	371	41	45	0.0141025	0.701736
ABCC3	17:50634856-50667927,17:50634880-50692253	16511	89	13	65	0.0142188	0.701736
ANKRD20A3	9:40223318-40266845,9:66109393-66152932,9:67859348-67902847	16511	32	15	272	0.0142257	0.701736
FAM178B	2:96875881-96895162,2:96875881-96898133,2:96875884-96986580	16511	42	8	35	0.0142776	0.701736
HLA-DQB1	6:32659463-32666689,6:32659463-32666689	16511	16	6	262	0.0143014	0.701736
GABRR3	3:97986682-98035304,3:97986682-98035304	16511	22	9	35	0.0144726	0.701736
PAX1	20:21705658-21718486,20:21705658-21718486	16511	16	4	25	0.0151928	0.701736
RADIL	7:4799108-4883704	16511	99	14	26	0.0156985	0.701736
HSD17B13	4:87303788-87322906,4:87303794-87322882	16511	20	5	32	0.015815	0.701736
PCDHGB1	5:141350260-141352693,5:141350260-141512979	16511	698	139	536	0.0159729	0.701736
CFAP54	12:96489576-96875555,12:96489576-96875555	16511	182	45	79	0.0160181	0.701736
ZNF584	19:58408648-58418325,19:58408648-58418325,19:58408673-58418325,19:58408673-58418325	16511	7	3	24	0.0160915	0.701736
FAM166B	9:35561829-35563899,9:35561829-35563899,9:35561829-35563899,9:35561830-35563878	16511	29	6	35	0.0165676	0.701736
PAQR3	4:78911877-78939438,4:78917939-78939428,4:78917939-78939428,4:78917939-78939428,4:78917939-78939428,4:78917939-78939428,4:78917939-78939428	16511	23	8	49	0.0166848	0.701736
C17orf80	17:73232089-73245349,17:73232089-73248956,17:73232089-73248956,17:73232621-73245349,17:73232621-73248956,17:73232621-73248956,17:73232621-73248956,17:73232621-73248956	16511	64	19	191	0.0168072	0.701736
ABLIM1	10:114431109-114526926,10:114431109-114526926,10:114431109-114526926,10:114431109-114526926,10:114431109-114526926,10:114431109-114526926,10:114431109-114526926,10:114431109-114526926,10:114431109-114526926,10:114431109-114526926,10:114431109-114526926,10:114431109-114526926,10:114431109-114526926,10:114431109-114526926,10:114431109-114526926,10:114431109-114613753,10:114431109-114632397,10:114431109-114632397,10:114431109-114658299,10:114431109-114684655,10:114431109-114684655,10:114431109-114684655,10:114431109-114685003,10:114431109-114768269,10:114431109-114768269,10:114431109-114768269	16511	27	6	128	0.016896	0.701736
PCDHA7	5:140834268-141012346,5:140834383-140836753	16511	311	56	199	0.0174165	0.701736
GP1BA	17:4932276-4935023	16511	8	1	26	0.0182203	0.701736
WASHC2C	10:45727042-45792964,10:45727199-45792964,10:45727199-45792964,10:45727199-45792964,10:45727199-45792964,10:45727265-45792964,10:45727265-45792964,10:45727265-45792964,10:45727265-45792964,10:45727265-45792964,10:45727265-45792964,10:45727265-45792964,10:45727265-45792964,10:45727265-45792964,10:45727265-45792964,10:45727265-45792964,10:45727265-45792964,10:45727265-45792964,10:45727265-45792964,10:45727265-45792964,10:45727265-45792964,10:45727265-45792964,10:45727265-45792964,10:45727265-45792964,10:45727265-45792964,10:45727265-45792964,10:45727265-45792964,10:45727265-45792964,10:45727265-45792964	16511	53	20	59	0.0185783	0.701736
METTL24	6:110243894-110330058,6:110243894-110358272,6:110243894-110358272	16511	25	5	39	0.0187046	0.701736
ERICH6	3:150659884-150703920,3:150659884-150703971	16511	49	12	61	0.0192362	0.701736
RRP15	1:218285292-218337983	16511	14	4	108	0.019305	0.701736
ZKSCAN7	3:44555174-44572158,3:44555174-44583464,3:44555174-44583464,3:44555174-44583464,3:44555192-44572158	16511	41	17	40	0.0193651	0.701736
GPR151	5:146514853-146516113	16511	37	13	347	0.0193984	0.701736
GFAP	17:44903158-44915500,17:44905625-44915552,17:44909666-44915552,17:44909666-44915552	16511	36	12	21	0.0195579	0.701736
GPR150	5:95620086-95622142	16511	24	4	103	0.0197534	0.701736
PCDHGA1	5:141330684-141333156,5:141330684-141512979	16511	815	154	575	0.0199688	0.701736
COL16A1	1:31652263-31704017	16511	97	18	37	0.0200169	0.701736
ERI1	8:9002803-9033339,8:9002803-9100099,8:9003125-9033339,8:9003125-9033339	16511	25	7	31	0.0200351	0.701736
EFCAB3	17:62370217-62416478,17:62380552-62416478	16511	25	7	287	0.0208726	0.718763
CEACAM7	19:41673302-41688270,19:41673306-41688277	16511	19	5	132	0.0211635	0.718763
ADAMTS7	15:78759205-78811464	16511	64	14	194	0.0215304	0.718763
MYOM2	8:2045045-2145456	16511	122	33	84	0.0215603	0.718763
MSRA	8:10054268-10428891,8:10054291-10428891,8:10095551-10428891,8:10095551-10428891	16511	34	7	43	0.0226401	0.721932
PCDHA6	5:140827921-140830503,5:140827921-141012344,5:140827959-141012346	16511	341	61	214	0.0226871	0.721932
PCDHGA3	5:141344033-141346523,5:141344033-141512979	16511	739	146	558	0.0233829	0.721932
FOLR1	11:72189557-72196323,11:72189557-72196323,11:72189914-72196323,11:72192139-72196299	16511	13	4	85	0.023558	0.721932
TEDC2	16:2460108-2464963	16511	40	12	37	0.0236457	0.721932
SLC22A9	11:63369788-63410240	16511	41	11	89	0.0236881	0.721932
PCDHGA4	5:141355020-141512973,5:141355024-141357730	16511	660	132	518	0.0240311	0.721932
PARP4	13:24420930-24512778	16511	101	17	34	0.0245101	0.721932
LAMA1	18:6941741-7117797	16511	155	25	56	0.0245673	0.721932
HLA-DRB5	6:32517352-32530287	16511	25	16	1091	0.0250556	0.721932
CATSPER4	1:26190627-26202542	16511	30	5	33	0.0250798	0.721932
XKR9	8:70669364-70735942,8:70669364-70735942,8:70669364-70735942,8:70669446-70735942	16511	25	6	26	0.0253492	0.721932
ZNF556	19:2867334-2878505,19:2867334-2878505,19:2867334-2883445	16511	9	2	193	0.0253967	0.721932
GPSM2	1:108876980-108930422,1:108876980-108934335,1:108876984-108934544	16511	56	9	33	0.0256503	0.721932
CFTR	7:117479962-117668664	16511	110	27	78	0.0257401	0.721932
DCLRE1A	10:113834723-113854404,10:113834724-113854082	16511	62	8	166	0.0259742	0.721932
NPIPB5	16:21834582-21857657,16:22513522-22536520	16511	21	9	66	0.0262702	0.721932
HORMAD2	22:30080068-30177075,22:30080068-30177075,22:30080068-30177075	16511	27	3	46	0.0263517	0.721932
PIGO	9:35088687-35096549,9:35088687-35096549,9:35088687-35096601	16511	45	9	25	0.0270068	0.724129
OTOGL	12:80209452-80379090,12:80099536-80380880	16511	169	41	81	0.0275933	0.724129
MNS1	15:56428724-56465137	16511	57	14	28	0.0278953	0.724129
NPFFR1	10:70254956-70283694	16511	9	3	125	0.0284422	0.724129
GCFC2	2:75662705-75710606,2:75662705-75710985,2:75701782-75710985	16511	69	14	32	0.0285184	0.724129
KDM2B	12:121429095-121580459,12:121429095-121581023	16511	19	4	124	0.0287656	0.724129
COL24A1	1:85729232-86156471,1:85729232-86156471,1:85729232-86156471,1:85729232-86156471,1:85729232-86156696,1:85729232-86156696,1:85729232-86156772,1:85729232-86157036	16511	138	21	27	0.0292403	0.724129
ADGRF3	2:26308172-26319102,2:26308172-26345842,2:26308172-26346817,2:26308172-26346817,2:26308172-26346817,2:26309943-26319049	16511	62	8	296	0.0296686	0.724129
AZU1	19:827836-832018	16511	9	2	30	0.0298541	0.724129
TMEM206	1:212364473-212414901,1:212364473-212414925	16511	37	9	128	0.0300541	0.724129
BCAS1	20:53943537-54059020,20:53943537-54070594,20:53943537-54070594,20:53943537-54070594,20:53943537-54070594,20:53943537-54070765,20:53943537-54070765	16511	36	13	34	0.0301749	0.724129
GFER	16:1984192-1987749	16511	23	7	25	0.0301884	0.724129
EPS8L1	19:55075868-55087923,19:55080391-55087923	16511	58	18	30	0.0302754	0.724129
PIWIL3	22:24719033-24774720,22:24719033-24774720,22:24719033-24774720,22:24719033-24774720	16511	80	16	81	0.0303012	0.724129
PCDHGB2	5:141360135-141362571,5:141360135-141512979	16511	628	127	514	0.030648	0.724129
ABCA7	19:1040102-1065571	16511	158	36	272	0.0310242	0.724129
RSPH6A	19:45795712-45815308	16511	40	7	27	0.0311102	0.724129
ASPN	9:92456206-92482506,9:92456206-92482506	16511	31	7	41	0.0311425	0.724129
INSL6	9:5163867-5185639	16511	13	5	24	0.0324033	0.738895
GP2	16:20309573-20327620,16:20309573-20327620,16:20309573-20327620,16:20309573-20327620	16511	21	6	21	0.0326491	0.738895
DCD	12:54644590-54648493,12:54644590-54648493	16511	12	5	67	0.0329584	0.738895
PLEKHG4	16:67278156-67289500,16:67279146-67289500,16:67279523-67289500,16:67279531-67289480	16511	67	14	74	0.0330252	0.738895
PCDHGA2	5:141338759-141341494,5:141338759-141512973	16511	775	151	569	0.0331751	0.738895
CDK12	17:39461510-39534565,17:39461510-39534565	16511	8	2	24	0.0333798	0.738895
DNAAF1	16:84145307-84177918,16:84159039-84177920	16511	45	8	25	0.033925	0.740802
LY75-CD302	2:159768627-159904756,2:159768627-159904756	16511	142	21	116	0.0340014	0.740802
ZNF560	19:9466354-9498603,19:9466354-9498603	16511	42	12	35	0.0359757	0.777693
ZNF430	19:21020619-21060046,19:21020656-21060047	16511	25	7	22	0.0367512	0.788299
C8orf34	8:68330372-68539208,8:68330372-68539208,8:68330372-68819023,8:68330372-68819023,8:68330372-68819023,8:68330372-68819023,8:68330372-68819023,8:68330372-68819023,8:68330954-68819023	16511	39	7	42	0.0375076	0.798335
GOLGA6L10	15:82339995-82349475,15:82342755-82349475	16511	11	7	24	0.0380654	0.804023
ACRBP	12:6638074-6647432	16511	33	8	32	0.0392912	0.823627
TREH	11:118658231-118679672,11:118658231-118679672	16511	35	8	73	0.0396973	0.825883
SDSL	12:113422379-113438276,12:113422389-113438276	16511	18	6	277	0.0403066	0.829547
CTSW	11:65879836-65883741	16511	37	5	151	0.0409129	0.829547
MAN2C1	15:75355791-75368607,15:75355791-75368627,15:75355791-75368627,15:75355791-75368627	16511	87	19	132	0.0409323	0.829547
TIMM23B-AGAP6	10:49942052-50010516,10:49942052-50010516,10:49942052-50010516,10:49942052-50010516,10:49942052-50010516,10:49942052-50010516,10:49942052-50010516	16511	55	13	25	0.0411666	0.829547
POLR2J2	7:102636747-102671729	16511	7	3	55	0.0415017	0.829547
SSUH2	3:8619399-8644798,3:8619399-8644798,3:8619399-8652078,3:8619399-8652078	16511	35	13	22	0.0416722	0.829547
PTPN13	4:86594314-86815159,4:86594314-86815175,4:86594314-86815175,4:86594314-86815175	16511	93	20	26	0.0433633	0.847335
PLEKHH1	14:67533290-67589538	16511	62	7	275	0.043483	0.847335
OTOF	2:26457202-26478042,2:26457202-26478042,2:26457202-26478042,2:26457202-26558698,2:26457202-26558698	16511	129	22	48	0.0441622	0.847335
CCDC60	12:119334728-119541040	16511	38	12	37	0.0442282	0.847335
LY75	2:159803355-159904756	16511	114	16	109	0.0444025	0.847335
IQGAP3	1:156525404-156572565	16511	93	17	129	0.044842	0.847335
WDHD1	14:54938937-55027101,14:54938948-55027099	16511	59	8	21	0.0450317	0.847335
RANBP17	5:170862017-171300015	16511	101	19	35	0.0454163	0.847335
FANCA	16:89737548-89816647,16:89737548-89816658,16:89798353-89816658,16:89798353-89816658	16511	129	21	37	0.0454687	0.847335
IQCH	15:67254799-67307223,15:67254799-67374166,15:67254799-67501804,15:67254799-67501804,15:67254799-67501804,15:67254799-67501804,15:67254799-67501804,15:67254799-67501804,15:67254799-67501804,15:67254799-67501804,15:67254799-67501804,15:67254799-67501804	16511	73	14	30	0.0456281	0.847335
SH3TC2	5:148982149-149063174	16511	52	8	55	0.0460736	0.84795
CHRNA6	8:42752635-42768786,8:42752635-42768786	16511	28	6	56	0.0462741	0.84795
MFSD1	3:158802053-158829719,3:158802053-158829719,3:158802053-158829719,3:158802053-158829719,3:158802053-158829719	16511	35	7	21	0.0467288	0.850649
POP1	8:98117292-98159835,8:98117292-98159841,8:98117839-98159841	16511	39	9	23	0.0474375	0.85602
HK3	5:176880868-176899346	16511	66	9	30	0.0476426	0.85602
RIPOR3	20:50586109-50636918,20:50586109-50691530,20:50586109-50691530	16511	58	8	30	0.0488187	0.868584
ABCG8	2:43838963-43878466,2:43838970-43882988	16511	55	8	51	0.0489697	0.868584
TTLL3	3:9809914-9836356,3:9809959-9836356,3:9810261-9836356	16511	52	13	42	0.0495315	0.869021
PKD2L2	5:137889435-137940467,5:137889435-137940467,5:137889435-137940467,5:137889435-137942745	16511	47	13	50	0.0504534	0.869021
NME8	7:37848596-37900400	16511	49	15	26	0.0508623	0.869021
TMEM239	20:2816301-2818060,20:2816301-2820284	16511	15	4	74	0.0511443	0.869021
PRSS36	16:31138925-31150094,16:31138925-31150094,16:31138925-31150094	16511	67	14	35	0.0517078	0.869021
NBEAL1	2:203014878-203217994	16511	156	28	44	0.0521992	0.869021
IDUA	4:986996-1004557,4:987043-1004564,4:999709-1004557	16511	58	16	89	0.0527929	0.869021
MRPS15	1:36455717-36464384	16511	16	4	31	0.0527965	0.869021
ITPR2	12:26335351-26833194	16511	108	19	21	0.0534001	0.869021
NOX3	6:155395367-155455903	16511	43	11	31	0.0534318	0.869021
CYP51A1-AS1	7:92134562-92180725,7:92134562-92180725	16511	43	11	81	0.0534587	0.869021
LRRD1	7:92144883-92165276	16511	43	11	81	0.0534587	0.869021
VWA3A	16:22092540-22156961	16511	77	17	22	0.0538897	0.869021
LOC100130331	1:237862174-237928319	16511	43	7	44	0.0542542	0.869021
ZP4	1:237882376-237890922	16511	43	7	44	0.0542542	0.869021
PCDHGA5	5:141364330-141366772,5:141364330-141512979	16511	596	121	501	0.0546136	0.869021
TTC21B	2:165873361-165953776	16511	72	15	27	0.0551589	0.869021
CD36	7:80602187-80674418,7:80602206-80674418,7:80638515-80674418,7:80638515-80679277,7:80646091-80674418,7:80646091-80674418,7:80646328-80674418,7:80646445-80674418,7:80646652-80674418	16511	135	21	55	0.055171	0.869021
RPAP1	15:41517175-41544257	16511	66	13	25	0.0555882	0.869021
HIST1H4B	6:26026895-26027252	16511	26	7	61	0.0558439	0.869021
ROS1	6:117288366-117425855	16511	128	25	71	0.0561303	0.869021
ARPC4-TTLL3	3:9792547-9836356	16511	59	14	44	0.0563034	0.869021
KCNK15	20:44745864-44752313	16511	8	2	22	0.0566679	0.869021
METAP1D	2:171999896-172082429,2:171999896-172082429,2:171999896-172082429,2:171999896-172082429,2:171999952-172082429	16511	17	5	34	0.0568426	0.869021
CLEC12A	12:9951315-9985595,12:9971408-9984241,12:9971408-9985595,12:9971408-9985595	16511	18	4	64	0.0570859	0.869021
CLCA4-AS1	1:86571180-86704493,1:86703497-86704493	16511	22	5	47	0.057303	0.869021
ACTR8	3:53867065-53882152	16511	52	12	21	0.0575866	0.869021
PCDHA2	5:140794851-141012346,5:140794858-140797477,5:140794858-140805619	16511	484	91	271	0.0581963	0.869021
SH3D21	1:36306367-36321347,1:36307106-36321347	16511	65	15	49	0.0584037	0.869021
FOCAD	9:20658308-20995955	16511	100	15	29	0.0587064	0.869021
GSTM4	1:109656075-109661709,1:109656075-109665501,1:109656098-109661700	16511	15	1	97	0.0588968	0.869021
PCDHA10	5:140855882-140858583,5:140855882-141012344,5:140855896-141012346	16511	209	31	63	0.0592179	0.869021
TBC1D1	4:37891083-38139173,4:37891083-38139175,4:38110180-38139175,4:38111901-38139175,4:38119953-38139175	16511	66	10	267	0.0594976	0.869021
ENTPD4	8:23429151-23457731,8:23429161-23457647	16511	45	9	26	0.0596726	0.869021
ZNF681	19:23739194-23758891	16511	40	8	35	0.0599951	0.869144
PCSK7	11:117205070-117232525	16511	24	3	48	0.060464	0.871374
FTCD	21:46136261-46155567,21:46136261-46155567,21:46136779-46155579	16511	50	11	214	0.0611197	0.875833
RAD9B	12:110502330-110533556,12:110502330-110533556,12:110502330-110533556,12:110502330-110533556,12:110502330-110533556,12:110502330-110533556,12:110502330-110533556,12:110502330-110533556,12:110502330-110533556,12:110502330-110533556,12:110502330-110533556,12:110502330-110533556,12:110502330-110533556	16511	35	10	25	0.0614064	0.875833
DNAH14	1:224929653-224967924,1:224929653-224969791,1:224929653-225024596,1:224929653-225024596,1:224929674-224969832,1:224929674-225399286	16511	43	12	120	0.0624198	0.885721
CAPS2	12:75275978-75330332,12:75275978-75330332,12:75275978-75330332,12:75275978-75390937,12:75275978-75390937,12:75275978-75390937,12:75275978-75390937,12:75275978-75390937,12:75275978-75390937,12:75275978-75390937,12:75275978-75390937,12:75275978-75390937,12:75275978-75390937,12:75275978-75390937,12:75275978-75390937,12:75275978-75390937,12:75275978-75390937,12:75275978-75390937,12:75275978-75390937	16511	66	11	238	0.063337	0.891131
IMPG1	6:75921113-76072662,6:75921113-76072678	16511	51	15	25	0.0649972	0.891131
ZMYND15	17:4739832-4746112,17:4740014-4746119,17:4740014-4746119	16511	34	11	80	0.0661592	0.891131
ZNF142	2:218637915-218659623,2:218637915-218659623,2:218637915-218659623,2:218637915-218659623,2:218637915-218659623,2:218637915-218659623,2:218652564-218659623,2:218652564-218659623,2:218652564-218659623,2:218652564-218659623	16511	67	13	21	0.066366	0.891131
MEGF6	1:3487950-3611508	16511	107	21	42	0.0664636	0.891131
HCLS1	3:121631397-121660948,3:121631398-121660903	16511	21	5	30	0.0664637	0.891131
RGPD3	2:106404679-106468345	16511	75	19	371	0.0665275	0.891131
GYS2	12:21536106-21604847	16511	52	12	21	0.066626	0.891131
USP54	10:73497537-73553340,10:73497537-73575675,10:73497537-73591350,10:73497537-73591350,10:73497537-73591350,10:73497537-73591350,10:73497537-73626059,10:73529188-73591350	16511	62	8	81	0.0666794	0.891131
CCDC141	2:178829756-179050059,2:178873020-179050059	16511	42	8	25	0.0672848	0.891131
C19orf44	19:16496310-16518452,19:16496393-16521352	16511	46	10	49	0.0673035	0.891131
NR2E3	15:71810547-71814929,15:71810547-71818256	16511	25	5	28	0.0673156	0.891131
CAPN9	1:230747383-230801772,1:230747383-230801772,1:230747387-230801988	16511	45	13	122	0.0677111	0.891131
PPAN-P2RY11	19:10106222-10115388,19:10106222-10115388	16511	29	12	28	0.0677961	0.891131
KANK4	1:62236164-62319414,1:62236164-62319434	16511	36	5	322	0.0685814	0.891131
UGT1A3	2:233729126-233773299	16511	44	9	35	0.0691614	0.891131
HEATR4	14:73478483-73558947,14:73478483-73558947	16511	93	17	34	0.0694233	0.891131
SCIN	7:12570671-12653603,7:12570719-12660181,7:12589522-12653603	16511	50	12	24	0.069642	0.891131
CCDC191	3:113964136-114056526,3:113964136-114056613,3:113964136-114056613,3:113964136-114056613	16511	68	19	51	0.0707687	0.891131
CCDC78	16:722581-726473	16511	43	10	97	0.0708187	0.891131
CASC1	12:25108288-25195160,12:25108288-25195162,12:25108288-25195162,12:25108288-25195162,12:25108288-25195162,12:25108288-25195162,12:25108288-25195162,12:25108288-25195162,12:25108288-25195162,12:25108288-25195162,12:25108288-25195162,12:25108288-25195162,12:25108288-25195162,12:25108288-25195162,12:25108288-25195162,12:25108288-25195162,12:25108288-25195162,12:25108288-25195162	16511	56	20	27	0.0710124	0.891131
MOGAT1	2:222671737-222709930	16511	26	5	39	0.0710316	0.891131
PIGT	20:45416066-45426245,20:45416066-45426245,20:45416066-45426245,20:45416066-45426245,20:45416066-45426245,20:45416066-45426245,20:45416066-45426245,20:45416066-45426245,20:45416140-45426241	16511	39	9	21	0.0710991	0.891131
C16orf96	16:4556489-4600317	16511	74	10	26	0.0712606	0.891131
CEACAM8	19:42580242-42594924	16511	23	7	25	0.0712776	0.891131
GFM1	3:158644527-158682433,3:158644527-158692571,3:158644527-158692571	16511	73	15	37	0.0713504	0.891131
SERINC4	15:43794173-43800097,15:43794173-43800097	16511	51	13	66	0.0714966	0.891131
PBXIP1	1:154944082-154956099,1:154944082-154956163,1:154944082-154956163	16511	52	9	22	0.0720511	0.893469
DCDC2B	1:32209093-32216196	16511	33	6	24	0.073349	0.893469
FKBP14	7:30010582-30026801,7:30010582-30026801,7:30010582-30026801	16511	10	3	36	0.0736029	0.893469
RP1L1	8:10606349-10655143	16511	29	8	46	0.0740985	0.893469
PCDHA1	5:140786135-140788860,5:140786135-141012344,5:140786135-141012344	16511	516	96	278	0.0746181	0.893469
TMPRSS11D	4:67820875-67883998	16511	18	6	40	0.0747311	0.893469
TPRG1L	1:3625014-3630127	16511	28	4	97	0.0748296	0.893469
VPS13A	9:77177444-77383005,9:77177444-77385190,9:77177444-77417483,9:77177533-77421537	16511	144	24	36	0.075096	0.893469
GRIN3B	19:1000418-1009732	16511	66	13	46	0.0756726	0.893469
SCFD2	4:52872983-53366061	16511	36	10	24	0.0759489	0.893469
LOC101927572	19:36014498-36045972,19:36014498-36051117	16511	30	5	127	0.0760856	0.893469
THAP8	19:36034984-36054762,19:36034984-36054762,19:36034984-36054762,19:36034984-36054762,19:36034984-36054762	16511	27	5	127	0.0760856	0.893469
MANBA	4:102631485-102760994	16511	61	19	28	0.0762558	0.893469
SPATS2	12:49366904-49527424,12:49366904-49527426,12:49366904-49527426,12:49366904-49527426	16511	17	5	72	0.0765582	0.893469
NBPF3	1:21440089-21484900,1:21440089-21484900,1:21440089-21484900,1:21440089-21484900,1:21440089-21484900	16511	31	8	88	0.0770189	0.893469
YME1L1	10:27110110-27154420,10:27110110-27154420,10:27110110-27154420	16511	25	2	30	0.0772608	0.893469
HIST1H2AK	6:27837879-27838339	16511	16	3	22	0.0773426	0.893469
SPAG16	2:213284378-213317985,2:213284378-214410501,2:213284378-214410501,2:213284463-214410501	16511	60	9	156	0.0775095	0.893469
CAPN15	16:527711-554636	16511	37	4	184	0.0780366	0.893469
HNRNPCL1	1:12847376-12848756	16511	14	4	27	0.078621	0.893469
MINDY4	7:30771416-30892387	16511	60	12	41	0.0789646	0.893469
LARS	5:146113025-146182787,5:146113025-146182787,5:146113025-146182787,5:146113033-146182650	16511	61	15	21	0.0791893	0.893469
OPLAH	8:144051265-144060692	16511	81	21	34	0.0800765	0.893469
DYNC2H1	11:103109425-103479863,11:103109430-103479863	16511	245	32	45	0.0807776	0.893469
CPAMD8	19:16892946-16896973,19:16892946-17026810	16511	116	22	57	0.0813805	0.893469
TNNI3K	1:74235386-74544426	16511	63	16	87	0.0814137	0.893469
LENG1	19:54155640-54159743	16511	30	7	23	0.0816662	0.893469
FER1L5	2:96642763-96704883	16511	95	16	24	0.0821082	0.893469
PDXDC1	16:14974734-15038330,16:14974802-15038330,16:14974962-15029802,16:14974962-15038330,16:14974962-15038330,16:14974962-15038330,16:14974962-15038330,16:14974962-15139349,16:14974962-15139410,16:14974962-15139410	16511	79	12	37	0.0825484	0.893469
NTSR2	2:11658177-11670195	16511	19	2	21	0.0826252	0.893469
NOP9	14:24299849-24309124,14:24299853-24309126	16511	74	16	32	0.082991	0.893469
YIPF1	1:53851718-53889814,1:53851718-53889814,1:53851718-53889831,1:53851732-53889797	16511	22	6	36	0.0830188	0.893469
ITSN2	2:24202865-24360528,2:24202865-24360528,2:24202865-24360528,2:24202865-24360528,2:24220318-24360528,2:24238972-24360528,2:24238972-24360528,2:24238972-24360528,2:24238972-24360528	16511	93	16	154	0.0831504	0.893469
C4orf54	4:99636530-99654679	16511	48	14	201	0.0832835	0.893469
ZNF793	19:37506938-37543333	16511	5	2	25	0.0833383	0.893469
TEP1	14:20365666-20413420,14:20365666-20413501	16511	149	27	44	0.0834027	0.893469
TRPM2-AS	21:44414592-44425563	16511	18	3	101	0.0836315	0.893469
JAML	11:118193726-118213359,11:118193726-118213359,11:118193726-118213359,11:118193726-118225094,11:118193726-118225094	16511	12	3	68	0.0850611	0.8972
PPAN	19:10106222-10112003,19:10106222-10112003,19:10106361-10112012	16511	26	11	27	0.0852965	0.8972
NAALADL2	3:174859333-175810548	16511	34	7	31	0.0861599	0.8972
SLC34A3	9:137230756-137236554,9:137230756-137236554,9:137230932-137236554	16511	41	8	25	0.0867191	0.8972
PMEL	12:55954104-55966062,12:55954104-55966062,12:55954104-55966062,12:55954104-55966062,12:55954104-55966712	16511	39	12	29	0.0889525	0.8972
WDR55	5:140664798-140670968	16511	28	7	34	0.0893872	0.8972
C1orf216	1:35713875-35716911,1:35713876-35718884	16511	10	4	38	0.0894648	0.8972
ANXA8	10:47467993-47484158,10:47467993-47484158,10:47467993-47484158	16511	10	5	42	0.0895557	0.8972
APOLD1	12:12725916-12791465,12:12785606-12791465	16511	21	6	60	0.0897536	0.8972
HYDIN	16:70802083-71230722,16:71027109-71230722,16:71031410-71230722,16:71031410-71230722	16511	91	20	31	0.0898956	0.8972
TPTE2	13:19422878-19438475,13:19422878-19503277,13:19422878-19536763,13:19422878-19536763,13:19422878-19536763,13:19422878-19536763,13:19422878-19561574	16511	40	11	170	0.0902348	0.8972
C8orf44-SGK3	8:66667551-66862022	16511	34	5	185	0.0902508	0.8972
SUPT3H	6:44809056-45377518,6:44809056-45377620,6:44809056-45377662,6:44809056-45377864,6:44826727-45377934,6:44826729-45377606,6:44826729-45377616,6:44826729-45377895,6:44826729-45377910,6:44826729-45377935,6:44826729-45378051,6:44826729-45378051	16511	27	3	36	0.0903959	0.8972
REXO5	16:20806444-20849668,16:20806444-20849668,16:20806444-20849668	16511	45	10	52	0.0905612	0.8972
ENO3	17:4951088-4957131,17:4951088-4957131,17:4951088-4957131	16511	32	10	33	0.0907061	0.8972
RAB23	6:57186993-57221461,6:57186993-57221461,6:57186993-57222307,6:57186993-57222314,6:57186993-57222314,6:57186993-57222314	16511	12	2	30	0.0908792	0.8972
PYROXD1	12:21437603-21471252,12:21437654-21471248,12:21437914-21471252	16511	27	6	72	0.0913187	0.8972
SERPINA12	14:94487273-94504222,14:94487282-94517844	16511	18	8	344	0.091475	0.8972
CASC8	8:127289675-127482139,8:127443349-127482139	16511	40	9	25	0.0918427	0.8972
POU5F1B	8:127415611-127417196	16511	40	9	25	0.0918427	0.8972
SELENOO	22:50201010-50217616	16511	70	18	45	0.0919296	0.8972
CNPY4	7:100119633-100125505	16511	28	9	33	0.0922598	0.8972
ZMYM5	13:19823481-19863649,13:19837452-19863636,13:19837452-19863636	16511	18	2	80	0.0925816	0.8972
CCDC66	3:56557155-56621820,3:56557155-56621820,3:56557155-56621820,3:56557155-56621820,3:56557155-56621820,3:56557155-56621820,3:56557155-56621820,3:56557155-56621820,3:56557155-56621820,3:56557155-56621820,3:56557155-56621820,3:56557155-56621820,3:56557155-56621820,3:56557155-56621820,3:56557155-56621820,3:56557155-56621820,3:56557155-56621820,3:56557155-56621820,3:56557155-56621820,3:56557155-56621820,3:56557155-56621820,3:56557155-56621820,3:56557155-56621820,3:56557155-56621820,3:56557155-56621820,3:56557155-56621820,3:56557155-56621820,3:56557155-56621820	16511	153	33	465	0.0937847	0.8972
IFI44L	1:78620447-78646145	16511	23	3	254	0.0944685	0.8972
ATP2C2	16:84368522-84464187,16:84368522-84464187,16:84406587-84464187	16511	106	20	295	0.0949278	0.8972
CIDEB	14:24305186-24311370,14:24305192-24311377	16511	35	11	26	0.0951877	0.8972
FAM217B	20:59933763-59948647,20:59940388-59948647,20:59940388-59948680	16511	28	2	118	0.0954975	0.8972
PPP1R3D	20:59936662-59940305	16511	27	2	118	0.0954975	0.8972
ASB2	14:93934152-93957421,14:93934152-93976730	16511	46	11	22	0.0958089	0.8972
KCNK15-AS1	20:44711861-44746227	16511	12	4	27	0.0972902	0.8972
S100Z	5:76850013-76921650	16511	12	2	66	0.0977083	0.8972
OR52M1	11:4545190-4546144	16511	32	7	30	0.0981639	0.8972
NR1I3	1:161229665-161238210,1:161229665-161238210,1:161229665-161238210,1:161229665-161238210,1:161229665-161238210,1:161229665-161238210,1:161229665-161238210,1:161229665-161238210,1:161229665-161238210,1:161229665-161238210,1:161229665-161238210,1:161229665-161238210,1:161229665-161238210,1:161229665-161238210,1:161229665-161238210	16511	28	6	23	0.0987563	0.8972
WTAPP1	11:102783675-102836766	16511	37	11	138	0.0988753	0.8972
MMP1	11:102789909-102798235,11:102789918-102798160	16511	35	11	138	0.0988753	0.8972
IQCB1	3:121769760-121835060,3:121769760-121835079,3:121769760-121835079,3:121769760-121835079	16511	34	11	33	0.0991938	0.8972
ENTPD8	9:137434363-137441449,9:137434363-137441449	16511	26	5	61	0.0998618	0.8972
NEBL	10:20779973-20897602,10:20779973-21174187,10:20779973-21174187	16511	76	17	126	0.100063	0.8972
WDR27	6:169457207-169702063,6:169457207-169702063,6:169457207-169702063,6:169457211-169702029,6:169657758-169702063,6:169657758-169702063,6:169657758-169702063	16511	73	16	200	0.100152	0.8972
STON1	2:48530168-48598515,2:48530168-48598515	16511	42	11	28	0.100194	0.8972
INMT-MINDY4	7:30752134-30892387	16511	73	13	42	0.100456	0.8972
LY9	1:160796073-160802746,1:160796073-160828255,1:160796073-160828255,1:160796173-160828255	16511	40	6	29	0.100688	0.8972
TRPM2	21:44353600-44443081,21:44353600-44443081,21:44353600-44443081,21:44353600-44443081,21:44425528-44443081	16511	117	22	157	0.100692	0.8972
PIGG	4:499199-522843,4:499199-522843,4:499199-522843,4:499199-522843,4:499199-539921,4:499199-539921,4:499199-539921,4:499199-539921,4:499199-540194,4:499199-540194,4:499199-540194,4:499199-540194,4:499199-540194,4:499199-540194,4:499199-540194,4:499199-540194,4:499199-540194,4:499199-540194,4:499199-540194,4:499199-540194,4:499199-540194,4:499199-540194,4:499199-540194,4:499209-540200	16511	48	7	58	0.100734	0.8972
FGF18	5:171419646-171457626	16511	4	1	21	0.10117	0.8972
TRPM4	19:49157740-49211841,19:49157740-49211841,19:49157740-49211841,19:49157740-49211841,19:49157758-49211841,19:49157791-49211836	16511	82	23	146	0.101935	0.8972
LOC105371430	17:404534-414023	16511	20	3	37	0.103108	0.8972
C17orf97	17:410324-414666	16511	20	3	37	0.103108	0.8972
PCDHGA6	5:141374083-141376540,5:141374083-141512979	16511	516	108	437	0.103285	0.8972
NAA38	17:7856680-7857891,17:7856680-7857891,17:7856680-7857891,17:7856680-7885388	16511	33	8	32	0.103288	0.8972
DQX1	2:74518130-74526231	16511	48	12	29	0.103498	0.8972
CXCL6	4:73836677-73838760	16511	6	1	222	0.104055	0.8972
ABCA6	17:69078701-69141895	16511	112	24	41	0.104161	0.8972
SYCP1	1:114854802-114995369,1:114854802-114995369,1:114854802-114995369,1:114854862-114995369	16511	12	4	93	0.104441	0.8972
MAST4	5:66596347-66986523,5:66596347-66986523,5:66596347-67169595,5:66828775-67169595,5:66958869-67169595,5:67004619-67169595,5:67004619-67169595	16511	58	10	22	0.104597	0.8972
B4GALNT1	12:57623408-57633201,12:57625894-57632681,12:57629330-57633239	16511	36	12	305	0.104672	0.8972
FER1L6	8:123851986-124120061	16511	134	28	58	0.10477	0.8972
SERF2-C15ORF63	15:43791975-43802571	16511	76	17	71	0.104867	0.8972
TTC37	5:95463894-95555005	16511	86	13	30	0.105115	0.8972
MEAK7	16:84476354-84504659	16511	38	12	79	0.10546	0.8972
ECHDC2	1:52895909-52921740,1:52895909-52921774,1:52895909-52921774,1:52895909-52921785	16511	37	5	176	0.105612	0.8972
KRT74	12:52565818-52573825	16511	19	5	29	0.105648	0.8972
LOC102725021	15:30122215-30145547,15:30138720-30145546,15:30403760-30408610,15:30557628-30561726,15:30557628-30562481,15:30591195-30625778,15:30591195-30625778,15:30591195-30625778,15:30607694-30625778,15:30609680-30625778,15:30609680-30625778,15:30609680-30625778,15:30652995-30656083,15:30652995-30656084,15:32445126-32451972,15:32445880-32449983	16511	59	20	459	0.106273	0.8972
TMEM160	19:47045908-47048624	16511	9	3	28	0.106332	0.8972
PALB2	16:23603161-23641357	16511	67	15	35	0.107182	0.8972
DHODH	16:72008743-72027659	16511	22	8	34	0.107293	0.8972
ABCA10	17:69148006-69244815	16511	106	24	84	0.107309	0.8972
OXA1L	14:22766687-22772645	16511	30	11	25	0.107629	0.8972
PPP3CB-AS1	10:73495751-73507309,10:73495751-73507309	16511	18	3	75	0.108021	0.8972
TRIM40	6:30136139-30148728,6:30136732-30148735	16511	18	5	176	0.10809	0.8972
PCDHGB3	5:141370241-141512973,5:141370263-141372839	16511	554	110	466	0.108119	0.8972
WNK4	17:42780609-42797066,17:42780630-42797066	16511	79	19	48	0.108408	0.8972
PLA2G3	22:31134806-31140508	16511	26	10	232	0.108684	0.8972
WDR74	11:62832904-62839659,11:62832904-62840156	16511	20	4	22	0.108936	0.8972
FAM71C	12:99647752-99650114	16511	16	5	28	0.109213	0.8972
SLC26A10	12:57619909-57626151	16511	38	12	371	0.109376	0.8972
CLCA4	1:86547075-86580749,1:86547077-86580749	16511	56	14	67	0.11124	0.8972
ANKRD16	10:5861615-5889893,10:5878086-5889897,10:5878086-5889897	16511	37	12	24	0.111818	0.8972
TNN	1:175067857-175148066	16511	67	10	35	0.111863	0.8972
CNTN6	3:1092657-1403608,3:1092657-1403608,3:1092657-1403608,3:1092657-1403608,3:1092657-1403608,3:1092657-1403608,3:1092657-1403608,3:1092657-1403608,3:1092657-1403608,3:1092657-1403608,3:1092657-1403608,3:1092657-1403608,3:1092657-1403608,3:1092657-1403608,3:1092657-1403608,3:1093023-1404217	16511	88	23	32	0.112524	0.8972
GOLGA8T	15:30135050-30145567,15:30604029-30614561,15:32392781-32403292	16511	75	26	483	0.112589	0.8972
ATP2C2-AS1	16:84459258-84467361	16511	25	4	269	0.112804	0.8972
OR2AP1	12:55574414-55575344	16511	16	5	32	0.114316	0.8972
SERPINA9	14:94462720-94476197,14:94462720-94476197,14:94462720-94476197,14:94462720-94476197	16511	34	8	98	0.114586	0.8972
DEFA6	8:6924696-6926076	16511	8	4	109	0.114713	0.8972
PTTG2	4:37960397-37961127	16511	1	1	256	0.114725	0.8972
RAD1	5:34905260-34915504,5:34905260-34915626	16511	21	3	74	0.116111	0.8972
MUC17	7:101020082-101058859,7:101020082-101058859	16511	186	43	111	0.116362	0.8972
GOLGA6B	15:72654696-72667397	16511	20	8	26	0.116511	0.8972
RASA4	7:102579645-102616758,7:102579645-102616758	16511	6	3	180	0.116779	0.8972
TPMT	6:18128313-18155169,6:18128313-18155169,6:18128313-18155169	16511	20	5	34	0.116791	0.8972
UGT1A4	2:233718791-233773299	16511	60	11	47	0.118298	0.8972
ZNF578	19:52453552-52516878,19:52453552-52516881	16511	4	1	23	0.118579	0.8972
GGTLC1	20:23985052-23986875,20:23985052-23988779	16511	11	4	38	0.118787	0.8972
CYP2A13	19:41088450-41096195	16511	28	9	294	0.118943	0.8972
ANKRD35	1:145866559-145885866,1:145866563-145885866	16511	65	15	53	0.119286	0.8972
ABCB4	7:87402044-87475703,7:87402044-87475703,7:87402044-87475703	16511	47	11	30	0.119418	0.8972
LDHAL6A	11:18455826-18479600,11:18455826-18479600	16511	25	7	70	0.119485	0.8972
TCP10L2	6:167170592-167182908	16511	16	7	59	0.11975	0.8972
DHCR7	11:71434410-71448431,11:71434410-71448431	16511	31	7	321	0.119762	0.8972
AP1G2	14:23559562-23567524,14:23559562-23567836,14:23559562-23567836,14:23559566-23567513,14:23559566-23567513,14:23559566-23567513,14:23559566-23567788,14:23559566-23567788,14:23559566-23567788,14:23559566-23567788	16511	64	19	125	0.119914	0.8972
SERPINB11	18:63702303-63723893,18:63702958-63723893,18:63702958-63723893	16511	18	4	45	0.120902	0.8972
CATSPERG	19:38335786-38370949,19:38335829-38370943	16511	66	16	66	0.121063	0.8972
SNAPC1	14:61762419-61796428	16511	34	10	236	0.121443	0.8972
LOC100131047	6:38906494-38953107	16511	44	13	30	0.121693	0.8972
SPIRE2	16:89828474-89871319	16511	39	9	27	0.121901	0.8972
POTEH	22:15690025-15721631	16511	18	8	27	0.12201	0.8972
RNF219-AS1	13:78054854-78617325	16511	53	6	24	0.122116	0.8972
USH1C	11:17493894-17544416,11:17493894-17544416,11:17493894-17544416,11:17493899-17544416	16511	58	12	38	0.122266	0.8972
TTN	2:178525990-178807423,2:178525990-178807423,2:178525990-178807423,2:178525990-178807423,2:178525990-178807423,2:178525990-178807423,2:178744408-178807423	16511	818	115	187	0.122331	0.8972
SRBD1	2:45388679-45611267	16511	48	15	26	0.122545	0.8972
LILRB1	19:54616929-54637530,19:54630410-54637530,19:54630410-54637530,19:54630516-54634183,19:54630516-54637530,19:54630516-54637530,19:54630516-54637530	16511	42	7	56	0.123211	0.8972
FSIP2-AS1	2:185783690-185800150,2:185788019-185800151	16511	122	14	27	0.124343	0.8972
NBPF6	1:108450281-108470638,1:108450281-108470638	16511	9	4	34	0.124521	0.8972
MLH3	14:75013763-75051532,14:75013763-75051532	16511	75	14	29	0.124714	0.8972
ADSSL1	14:104724196-104747325,14:104729843-104747325,14:104729843-104747325	16511	39	10	22	0.124718	0.8972
ZNF660	3:44584963-44599693	16511	20	2	318	0.124871	0.8972
MYEF2	15:48134631-48178295,15:48139427-48178361,15:48152306-48178361	16511	38	11	176	0.12492	0.8972
CFAP65	2:219002845-219041516,2:219026547-219041551,2:219026547-219041551,2:219033691-219041551	16511	99	24	41	0.125281	0.8972
KRT222	17:40654664-40665177	16511	13	5	22	0.125317	0.8972
TPRG1	3:189171970-189325304	16511	15	3	29	0.125396	0.8972
CPNE1	20:35626030-35653909,20:35626030-35664937,20:35626030-35664956,20:35626030-35664956,20:35626030-35664956,20:35626030-35664956,20:35626030-35664956	16511	57	4	54	0.125966	0.8972
GOLGA8H	15:23354752-23368395,15:30604029-30617826	16511	54	19	457	0.126153	0.8972
CBLC	19:44777868-44800646,19:44777889-44800652	16511	31	7	54	0.126641	0.8972
CYP1B1	2:38067602-38076181	16511	25	6	36	0.127313	0.8972
RIN2	20:19886520-20002459,20:19889565-20002459	16511	27	6	21	0.127432	0.8972
ZAN	7:100733625-100797797,7:100733625-100797797,7:100733625-100797797,7:100733625-100797797,7:100733625-100797797	16511	175	30	423	0.127585	0.8972
DNAH1	3:52316318-52400497	16511	203	31	73	0.127628	0.8972
CARD8	19:48203147-48255946,19:48203147-48255946,19:48208085-48241063,19:48208085-48249633,19:48208085-48249633,19:48208085-48249828,19:48208085-48249847,19:48208085-48249847,19:48208085-48255912,19:48208085-48255946,19:48208085-48255946,19:48208085-48255946,19:48208085-48255946,19:48208085-48255946,19:48208085-48255946,19:48208085-48255946,19:48208085-48255946,19:48208085-48255946,19:48208085-48255946,19:48208085-48255946,19:48238260-48255946	16511	30	9	23	0.127646	0.8972
ALDH9A1	1:165662211-165698562,1:165662211-165698663	16511	31	7	24	0.127985	0.8972
CACNA2D4	12:1791962-1918652	16511	88	16	78	0.127993	0.8972
HDDC3	15:90930917-90932569,15:90930917-90932569,15:90930920-90932569	16511	21	6	231	0.128194	0.8972
PCDHGA7	5:141382738-141385620,5:141382741-141512973	16511	482	103	430	0.128262	0.8972
NXPE2	11:114678477-114706930	16511	16	4	23	0.128777	0.8972
SURF1	9:133351758-133356487,9:133351804-133356485	16511	39	11	52	0.128793	0.8972
DCBLD2	3:98795940-98901695	16511	35	8	41	0.129152	0.8972
CSH2	17:63872011-63873729,17:63872011-63873729,17:63872011-63873729	16511	12	4	22	0.129257	0.8972
PCDHAC1	5:140926716-140929512,5:140926716-141012344	16511	66	15	29	0.129363	0.8972
VEGFA	6:43770208-43786486,6:43770208-43786486,6:43770208-43786486,6:43770208-43786486,6:43770208-43786486,6:43770208-43786486,6:43770208-43786486,6:43770208-43786486,6:43770208-43786486,6:43770208-43786486,6:43770208-43786486,6:43770208-43786486,6:43770208-43786486,6:43770208-43786486,6:43770208-43786486,6:43770208-43786486,6:43770208-43786486,6:43770208-43786486,6:43770208-43786486,6:43771984-43786486	16511	18	7	23	0.129387	0.8972
C8orf44	8:66667551-66681142	16511	6	2	182	0.1297	0.8972
LRRC55	11:57181952-57191714	16511	12	2	91	0.130283	0.897651
DOCK3	3:50674926-51384198	16511	16	1	44	0.130414	0.897651
TTLL13P	15:90249531-90259088	16511	38	11	29	0.130783	0.897957
DNHD1	11:6497295-6520867,11:6497295-6572024	16511	276	46	251	0.13149	0.89991
COASY	17:42562073-42566281,17:42562073-42566281,17:42562147-42566277	16511	36	6	56	0.131718	0.89991
KCTD19	16:67289431-67326741	16511	51	8	36	0.132614	0.9038
FIGNL1	7:50437319-50450406,7:50437319-50450406,7:50437319-50450406,7:50437319-50450406,7:50437319-50450406,7:50437319-50450406,7:50437319-50450406,7:50437319-50450406,7:50437319-50450406,7:50437319-50450406,7:50437319-50450406,7:50437319-50450406,7:50437319-50450406,7:50437319-50450406,7:50437319-50450406	16511	17	2	28	0.133391	0.904843
FGFBP1	4:15935569-15938740	16511	17	5	32	0.133421	0.904843
MMEL1	1:2590639-2633016	16511	58	11	25	0.134418	0.909376
DDX25	11:125903375-125923403,11:125904507-125928843	16511	42	10	22	0.135065	0.910821
JMJD7-PLA2G4B	15:41828084-41848148,15:41828084-41848148	16511	93	25	70	0.13529	0.910821
TSNAX-DISC1	1:231528652-231702561,1:231528652-231750619,1:231528652-231819244,1:231528652-231819244,1:231528652-231819244,1:231528652-231819244,1:231528652-231819244,1:231528652-232041273	16511	56	8	26	0.135747	0.911679
CYB561D2	3:50350694-50354065,3:50350694-50354065,3:50350694-50368197,3:50365333-50368197,3:50365333-50368197	16511	30	6	141	0.136285	0.9119
CFAP100	3:126394908-126436556	16511	48	7	306	0.136439	0.9119
UGT2A2	4:69588416-69639642,4:69588416-69639642	16511	32	11	23	0.137299	0.913123
ZNF212	7:149239650-149255609	16511	16	3	41	0.137682	0.913123
MFSD9	2:102714625-102736888,2:102714625-102736888,2:102714625-102736888,2:102714625-102736888,2:102714629-102736888	16511	21	7	69	0.138055	0.913123
KIAA1614	1:180912896-180951614	16511	59	13	46	0.138223	0.913123
GRAMD2B	5:126360095-126494161,5:126423145-126494161,5:126423145-126494161,5:126423145-126494161,5:126423145-126494161,5:126423145-126494161,5:126423145-126494161,5:126423145-126494161,5:126423145-126494161,5:126423145-126494161,5:126423145-126494161,5:126465094-126494161	16511	32	6	28	0.138422	0.913123
ZNF660-ZNF197	3:44584849-44648471,3:44584849-44648471,3:44584849-44648471,3:44584849-44648471,3:44584849-44648471,3:44584849-44648471	16511	27	3	319	0.138602	0.913123
DHRS4L2	14:23969873-24006408,14:23969873-24006408,14:23970014-24006408,14:23988928-24006403	16511	16	3	133	0.139306	0.914556
SOAT1	1:179293713-179358679,1:179293713-179358679,1:179293713-179358679,1:179293796-179358679	16511	33	6	22	0.13971	0.914556
MC1R	16:89917878-89920977	16511	29	5	221	0.139811	0.914556
FBXW8	12:116910949-117031148,12:116910955-117031148	16511	40	7	180	0.140884	0.915563
KRT16	17:41609778-41612767	16511	20	2	22	0.14099	0.915563
FAM86B2	8:12183118-12194133,8:12183118-12194133,8:12425400-12436298,8:12425400-12436406,8:12425400-12436406,8:12425400-12436406	16511	30	16	283	0.141873	0.915563
GOLGA8N	15:30604029-30617900,15:32593455-32607310	16511	60	22	463	0.141894	0.915563
AOAH	7:36512940-36724549,7:36512940-36724549,7:36512940-36724549	16511	36	14	130	0.141911	0.915563
AQP7	9:33383190-33402568,9:33384949-33402682,9:33384949-33402682,9:33384949-33402682,9:33384949-33402682,9:33384949-33402682,9:33384949-33402682	16511	19	6	87	0.142255	0.915563
LOC102724814	14:23561096-23568075	16511	51	18	124	0.142601	0.915563
ITIH2	10:7703315-7749520	16511	66	16	43	0.143163	0.915563
TJAP1	6:43477522-43506556,6:43477522-43506556,6:43477522-43506556,6:43477522-43506556,6:43477522-43506556,6:43477522-43506556,6:43477522-43506556,6:43477522-43506556,6:43477522-43506556,6:43477522-43506556,6:43477522-43506556,6:43477522-43506556,6:43477522-43506556,6:43489583-43506556,6:43489583-43506556,6:43489583-43506556,6:43489583-43506556,6:43489583-43506556	16511	26	11	21	0.143271	0.915563
CTAGE15	7:143571800-143574387	16511	4	2	75	0.144363	0.915563
DHRS9	2:169067034-169096167,2:169067034-169096167,2:169072574-169096167,2:169081106-169096167	16511	21	6	33	0.144416	0.915563
WNK1	12:752578-911452,12:752922-911452,12:752922-911452,12:752922-911452	16511	56	11	29	0.145109	0.915563
KIF27	9:83834101-83921432,9:83834101-83921544,9:83834101-83921544,9:83834101-83921544,9:83834101-83921544,9:83834101-83921544	16511	80	24	40	0.145208	0.915563
SCN11A	3:38845768-38950561,3:38845768-39051945	16511	88	20	44	0.145355	0.915563
FAM47E-STBD1	4:76251699-76311130	16511	38	7	22	0.145385	0.915563
NID2	14:52004808-52069059	16511	54	10	43	0.145877	0.915563
CAGE1	6:7326653-7389709,6:7326659-7389742,6:7329096-7389709	16511	42	10	57	0.146001	0.915563
FASTKD3	5:7859158-7869031,5:7859158-7869037,5:7859158-7869037	16511	39	9	30	0.146152	0.915563
PCDHA9	5:140847771-140854159,5:140847771-141012344	16511	242	41	79	0.146699	0.915563
POLK	5:75511749-75605819,5:75511749-75605819,5:75511749-75605819,5:75511749-75605819	16511	41	6	67	0.147079	0.915563
FNDC7	1:108712907-108742742	16511	51	10	48	0.147206	0.915563
PGLYRP4	1:153330120-153348841	16511	15	5	86	0.147309	0.915563
PRAG1	8:8317735-8381834	16511	76	15	25	0.147626	0.915563
GANC	15:42273657-42314833,15:42274167-42284424,15:42274167-42353666	16511	66	11	34	0.147996	0.915563
NFKBIE	6:44258165-44265788	16511	27	6	28	0.148332	0.915563
SNAPC4	9:136375568-136398437	16511	108	22	33	0.148568	0.915563
VWDE	7:12330884-12403865,7:12330884-12403941,7:12330884-12403941,7:12330884-12403941	16511	140	20	45	0.149247	0.917264
GAA	17:80101525-80102737,17:80101525-80119882,17:80101525-80119882,17:80101580-80119881	16511	71	18	38	0.149507	0.917264
PSG9	19:43253281-43269530,19:43253281-43269563,19:43253281-43269563,19:43253281-43269563	16511	37	11	27	0.15051	0.920312
TBC1D32	6:121079493-121334480,6:121079493-121334480,6:121079493-121334500,6:121079493-121334729	16511	79	19	44	0.150669	0.920312
OR5T2	11:56232105-56233185	16511	23	4	29	0.152188	0.925127
CDHR3	7:105963210-106036431,7:105963263-106036432	16511	44	13	47	0.152423	0.925127
OR6C76	12:55426253-55427192	16511	2	2	41	0.152662	0.925127
GOLGA6A	15:74069856-74082550	16511	9	3	22	0.152852	0.925127
TFB1M	6:155229870-155314483,6:155256129-155314483,6:155256129-155314483,6:155256133-155314484	16511	46	8	27	0.153129	0.925127
TSGA10IP	11:65945643-65959963	16511	47	11	135	0.153874	0.926527
LONP2	16:48244166-48353979,16:48244166-48353979,16:48244166-48362999	16511	49	10	62	0.154073	0.926527
DHX58	17:42101410-42112714	16511	49	12	25	0.154663	0.926527
WDFY4	10:48685472-48982956	16511	100	18	24	0.154891	0.926527
POLI	18:54269478-54298234,18:54269478-54298234,18:54269478-54298234,18:54269478-54298234,18:54269478-54298234,18:54269478-54298234,18:54269478-54298234,18:54269478-54298234,18:54269478-54298234,18:54269478-54298234,18:54269478-54298234,18:54269478-54298234,18:54269478-54298234,18:54269478-54321266,18:54269478-54321266	16511	46	8	31	0.155035	0.926527
DDX60L	4:168356734-168480514,4:168356734-168480514,4:168390101-168480514	16511	127	25	88	0.155381	0.926593
RASA4B	7:102483138-102517777,7:102483141-102517777,7:102582317-102616756,7:102582320-102616756	16511	13	6	186	0.155721	0.926624
NBAS	2:15166907-15561348,2:15166915-15561334	16511	128	22	42	0.156133	0.927004
CCDC89	11:85683847-85686195	16511	29	7	21	0.156455	0.927004
TNK1	17:7380973-7389773,17:7380973-7389773	16511	31	7	40	0.157031	0.928429
FBXO7	22:32474810-32498829,22:32475236-32498831,22:32475236-32498831	16511	22	4	25	0.157481	0.929045
ANO2	12:5562650-5945259,12:5562655-5945259,12:5562655-5946232	16511	66	16	39	0.158581	0.929045
RPL3L	16:1943973-1954689	16511	32	6	110	0.158607	0.929045
SLFN12	17:35410921-35432524,17:35410921-35433176	16511	31	5	37	0.158699	0.929045
NGLY1	3:25718943-25783443,3:25718943-25783498,3:25718943-25783498,3:25718943-25790039	16511	39	2	26	0.159279	0.929045
GALNT8	12:4720585-4772726	16511	41	11	35	0.159374	0.929045
NIPSNAP3A	9:104747567-104760124,9:104747682-104760120	16511	27	8	208	0.159586	0.929045
CFAP57	1:43172329-43210878,1:43172329-43210878,1:43172329-43254358	16511	78	13	23	0.159823	0.929045
IQGAP2	5:76403284-76708132,5:76547408-76708132,5:76609094-76708132,5:76609094-76708132	16511	99	23	63	0.160157	0.929045
SEC23B	20:18507481-18561415,20:18507481-18561415,20:18507481-18561415,20:18507939-18561415,20:18507944-18561415	16511	49	16	23	0.160609	0.929718
MYO6	6:75749175-75919537,6:75749238-75919537,6:75749238-75842804,6:75749238-75842804,6:75749238-75842804,6:75749238-75919537,6:75749238-75919537,6:75749238-75919537,6:75749238-75919537,6:75749238-75919537,6:75749238-75919537	16511	46	5	37	0.161562	0.93162
LCMT2	15:43327775-43330622	16511	54	12	25	0.161611	0.93162
OAS3	12:112938473-112973251	16511	62	13	23	0.1627	0.932994
MUC4	3:195746765-195811973,3:195746765-195811973,3:195746765-195811973,3:195746770-195811929	16511	171	43	264	0.162892	0.932994
BPIFB4	20:33081511-33111751	16511	35	9	22	0.162989	0.932994
ARID4A	14:58298503-58373733,14:58298503-58373733,14:58298503-58373733	16511	16	2	228	0.163198	0.932994
SMPDL3A	6:122789048-122809719,6:122789257-122809719	16511	21	4	22	0.164081	0.935565
CRB1	1:197201461-197478455,1:197268203-197478455,1:197268203-197478455,1:197268203-197478455,1:197268203-197478455,1:197268251-197478455	16511	47	8	26	0.164324	0.935565
TDRD10	1:154502218-154548147,1:154502218-154548147	16511	25	4	29	0.165488	0.935764
DIS3	13:72752169-72781900,13:72755401-72782128,13:72755401-72782128,13:72755401-72782128	16511	77	15	29	0.166008	0.935764
PNKP	19:49861203-49867576	16511	87	21	116	0.166548	0.935764
HYKK	15:78507563-78537373,15:78507576-78536645	16511	24	9	27	0.166579	0.935764
CD300C	17:74541065-74546171	16511	11	2	23	0.167414	0.935764
DCHS2	4:154234374-154491725,4:154322653-154491725	16511	129	33	157	0.16759	0.935764
HIST1H2AH	6:27147081-27147562	16511	10	3	23	0.167758	0.935764
OVGP1	1:111414314-111427777	16511	23	5	21	0.168161	0.935764
DDX51	12:132136594-132144319	16511	40	6	33	0.168806	0.935764
ULK4	3:41246598-41962103,3:41246598-41962440,3:41246598-41962440,3:41350402-41962440	16511	77	19	182	0.168903	0.935764
THBS3	1:155195587-155207897,1:155195587-155207981,1:155195587-155207981,1:155195587-155207981	16511	61	13	24	0.17028	0.935764
GPRC5A	12:12891021-12913666	16511	17	5	129	0.170389	0.935764
OLAH	10:15043895-15073852,10:15043895-15073852	16511	27	9	21	0.170436	0.935764
SYNPO2L	10:73644880-73651039,10:73644885-73656029	16511	40	7	42	0.170453	0.935764
KIAA0556	16:27550143-27780369	16511	87	12	30	0.170756	0.935764
AVEN	15:33866226-34039204	16511	49	13	49	0.170943	0.935764
KLHL35	11:75422393-75430629	16511	49	17	235	0.171678	0.935764
MPP4	2:201644873-201698644	16511	54	14	26	0.173079	0.935764
SERPINB10	18:63907957-63936111	16511	19	6	112	0.173436	0.935764
GOT1L1	8:37934280-37940124	16511	28	6	22	0.173587	0.935764
B3GLCT	13:31199974-31332274	16511	33	7	58	0.173614	0.935764
PDE3B	11:14643722-14872058,11:14643722-14872058,11:14643803-14872044	16511	46	11	44	0.173764	0.935764
MFF	2:227325150-227357836,2:227325150-227357836,2:227325150-227357836,2:227325150-227357836,2:227325150-227357836,2:227325150-227357836,2:227325150-227357836,2:227327511-227357836,2:227328677-227357836,2:227328677-227357836	16511	17	1	23	0.174732	0.935764
NQO1	16:69709400-69726560,16:69709400-69726630,16:69709400-69726630,16:69709400-69726668	16511	21	6	22	0.175511	0.935764
CDHR5	11:616564-625067,11:616564-625067,11:616564-625067	16511	51	9	22	0.175634	0.935764
VWF	12:5948873-6124675	16511	102	21	36	0.175663	0.935764
IRAK3	12:66189197-66254614,12:66189197-66254614	16511	39	10	34	0.175885	0.935764
NAT10	11:34105563-34146911,11:34105628-34146908	16511	80	16	33	0.175929	0.935764
CRYL1	13:20403666-20525873,13:20403668-20525857	16511	27	7	22	0.176504	0.935764
CHRNG	2:232539691-232548115	16511	44	16	59	0.176511	0.935764
ALMS1	2:73385757-73609919	16511	192	36	85	0.176519	0.935764
QPCT	2:37344629-37373322	16511	25	10	62	0.17654	0.935764
OR56B1	11:5736447-5737538	16511	9	5	22	0.176649	0.935764
CAPN14	2:31173055-31217515,2:31173055-31233957	16511	49	9	23	0.177159	0.935764
REM2	14:22883221-22887678	16511	22	7	25	0.178072	0.935764
TMEM232	5:110419495-110726671	16511	65	16	40	0.178503	0.935764
CETP	16:56961922-56983844,16:56961949-56983845	16511	33	12	23	0.17858	0.935764
CEP72	5:612339-653551	16511	48	11	21	0.178902	0.935764
CCDC153	11:119190253-119195874	16511	26	7	32	0.178913	0.935764
RIMS1	6:71886702-72101770,6:71886702-72101770,6:71886702-72101770,6:71886702-72403143,6:72212810-72302787,6:72212810-72403143,6:72212810-72403143,6:72212810-72403143,6:72212810-72403143,6:72212810-72403143,6:72212810-72403143,6:72212810-72403143,6:72212810-72403143,6:72212810-72403143,6:72212810-72403143,6:72212810-72403143,6:72212810-72403143,6:72212810-72403143,6:72212810-72403143,6:72212810-72403143,6:72212810-72403143,6:72212810-72403143,6:72212810-72403143,6:72212810-72403143,6:72212810-72403143,6:72212810-72403143,6:72212810-72403143,6:72212810-72403143,6:72212810-72403143,6:72212810-72403143,6:72212810-72403143,6:72212810-72403143,6:72212810-72403143,6:72212810-72403143,6:72212810-72403143,6:72212810-72403143,6:72212810-72403143,6:72212810-72403143,6:72212810-72403143,6:72212810-72403143,6:72212810-72403143,6:72212810-72403143,6:72212810-72403143,6:72212810-72403143,6:72212810-72403143,6:72212810-72403143,6:72212810-72403143,6:72212810-72403143,6:72212810-72403143,6:72212810-72403143,6:72212810-72403143,6:72216441-72403143,6:72216441-72403143,6:72216441-72403143,6:72216441-72403143,6:72216441-72403143,6:72216441-72403143,6:72216441-72403143,6:72216441-72403143,6:72216441-72403143,6:72216441-72403143,6:72216759-72403143,6:72216759-72403143,6:72216759-72403143,6:72216759-72403143,6:72216759-72403143,6:72216759-72403143,6:72366729-72403143	16511	23	5	33	0.179488	0.935764
SCO2	22:50523567-50525604,22:50523567-50525605,22:50523567-50526145,22:50523567-50526439	16511	18	6	21	0.179569	0.935764
PAH	12:102836885-102958410,12:102836888-102917244	16511	46	13	87	0.180104	0.935764
SIRPG	20:1629151-1657779,20:1629151-1657779,20:1629151-1657779	16511	26	5	84	0.18026	0.935764
TEX52	12:2849042-2857039,12:2849042-2857039,12:2849042-2857039	16511	20	5	39	0.180559	0.935764
MMP25	16:3046560-3060723	16511	45	8	34	0.180605	0.935764
PCDHA12	5:140875301-140877889,5:140875307-141012346	16511	129	17	30	0.180871	0.935764
PCDHA13	5:140882123-141012346,5:140882268-140884695	16511	96	16	30	0.180871	0.935764
CEP152	15:48737937-48811069,15:48737937-48811146	16511	68	11	38	0.180888	0.935764
TTC3	21:37073183-37203118,21:37073183-37203118,21:37073183-37203118,21:37073183-37203118,21:37073183-37203118,21:37073183-37203118,21:37073183-37203118,21:37073183-37203118,21:37073183-37203118,21:37082946-37203118	16511	109	16	33	0.181802	0.935764
LOC101927267	12:49292630-49324576	16511	38	7	182	0.181822	0.935764
TTC29	4:146706637-146945886,4:146706637-146945886,4:146706637-146945886,4:146706637-146945886	16511	38	11	28	0.181943	0.935764
MS4A12	11:60492777-60507428,11:60492777-60507428	16511	16	2	79	0.182357	0.935764
SCCPDH	1:246724408-246768137	16511	25	4	21	0.182651	0.935764
TRPV3	17:3510501-3557995,17:3510501-3557995	16511	44	9	27	0.182943	0.935764
PLCD1	3:38007495-38024787,3:38007495-38024787,3:38007495-38029663	16511	56	14	40	0.183416	0.935764
ADAP2	17:30921735-30959193,17:30921735-30959193,17:30921735-30959193,17:30921735-30959193,17:30921944-30959322	16511	24	7	36	0.183779	0.935764
GUF1	4:44678394-44700680,4:44678394-44700680,4:44678394-44700680,4:44678419-44700928	16511	63	12	57	0.184082	0.935764
CCDC173	2:169645424-169694405	16511	54	14	26	0.18427	0.935764
LOC101928042	15:28702727-28719753,15:32393552-32462969,15:32586104-32614746	16511	59	20	80	0.184312	0.935764
STOML3	13:38965924-38990859,13:38965924-38990859	16511	17	3	53	0.18542	0.938487
CALCR	7:93424486-93559810,7:93424486-93574730,7:93424487-93574730	16511	33	6	21	0.185819	0.938487
ZNF138	7:64794427-64833680,7:64794427-64833680,7:64794427-64833680,7:64794427-64833680,7:64794427-64833680,7:64794427-64833680,7:64794427-64833680,7:64794427-64833680,7:64794427-64833680,7:64794427-64833680,7:64794427-64833680,7:64794427-64833680,7:64794427-64833680,7:64794427-64833680,7:64794427-64833680,7:64794427-64833680,7:64794427-64853797,7:64794427-64860823,7:64794427-64860823	16511	32	9	79	0.186142	0.938487
ALOX15B	17:8039039-8049133,17:8039039-8049133,17:8039058-8049133	16511	57	7	29	0.186205	0.938487
ACADSB	10:123008912-123058290,10:123008912-123058290	16511	27	4	34	0.186611	0.938823
FREM3	4:143577407-143700675	16511	97	21	30	0.187567	0.939854
NUDT18	8:22106877-22109419	16511	23	9	42	0.18774	0.939854
IGLL5	22:22887779-22895833,22:22887779-22895833	16511	19	6	59	0.187835	0.939854
TRIM63	1:26051304-26067634	16511	30	8	24	0.188429	0.941125
OR4F21	8:166085-167024	16511	5	1	42	0.189754	0.942656
IQCA1	2:236324146-236503697,2:236324146-236507535,2:236324146-236507535,2:236324150-236507476	16511	42	8	79	0.190044	0.942656
CHRNE	17:4897770-4903098	16511	70	11	31	0.190205	0.942656
TNFRSF13B	17:16939083-16972088	16511	22	6	30	0.190209	0.942656
NEK5	13:52033610-52129073,13:52064763-52129092	16511	57	14	24	0.190439	0.942656
AOC2	17:42844579-42850707,17:42844582-42850712	16511	55	12	31	0.192026	0.944165
C4orf47	4:185429333-185449828,4:185429333-185449828	16511	27	7	82	0.192553	0.944165
ARID4B	1:235166894-235327487,1:235166894-235328217,1:235166894-235328219,1:235166901-235328179	16511	7	1	21	0.192685	0.944165
ASPSCR1	17:81977545-82017406,17:81977549-82017406,17:81977549-82017406,17:81977628-82017406	16511	49	13	279	0.19312	0.944165
NAALADL2-AS3	3:175079311-175115242	16511	6	1	24	0.193294	0.944165
MGST2	4:139665767-139704252,4:139665767-139740745,4:139665767-139740745,4:139665818-139704243	16511	29	5	41	0.193312	0.944165
SLC15A3	11:60937082-60951785,11:60937083-60952176	16511	31	9	27	0.193423	0.944165
KIAA0753	17:6578146-6640711,17:6578324-6640927,17:6578324-6640927,17:6578324-6640927,17:6578324-6640927	16511	69	23	64	0.193959	0.944165
CARF	2:202912217-202988261,2:202912217-202988261,2:202912217-202988261,2:202912217-202988261,2:202912217-202988261,2:202912217-202988261,2:202912217-202988261,2:202912217-202988261,2:202912217-202988261,2:202912217-202988261,2:202912217-202988261,2:202912217-202988261,2:202912217-202988261,2:202912217-202988261,2:202912217-202988261,2:202912274-202988263	16511	41	7	190	0.194108	0.944165
PYGL	14:50905216-50944483,14:50905216-50944530	16511	53	15	29	0.194156	0.944165
KIAA0586	14:58427384-58548831,14:58427384-58548831,14:58427384-58548831,14:58427384-58548831,14:58427675-58548831,14:58427675-58548831,14:58427675-58548831,14:58427675-58548831,14:58427675-58548831,14:58427718-58515822,14:58427718-58551289,14:58427718-58551289,14:58439680-58537213	16511	82	17	186	0.194626	0.944363
UPB1	22:24495282-24526585	16511	35	8	85	0.195736	0.944363
CR2	1:207454299-207489895,1:207454299-207489895	16511	69	13	76	0.195896	0.944363
SLC22A1	6:160121814-160158718,6:160121830-160158718	16511	40	8	57	0.196027	0.944363
PNPLA7	9:137459951-137550402,9:137459951-137550569	16511	119	21	30	0.197116	0.944363
TP53TG3D	16:32253323-32255928,16:32253323-32255928,16:32253323-32255928,16:32253323-32255928,16:32253323-32255928,16:32253323-32255928	16511	5	4	34	0.197519	0.944363
ZNF43	19:21804948-21836208,19:21804948-21836208,19:21804948-21852068,19:21804948-21852068,19:21804948-21852068,19:21804948-21852068,19:21804948-21852068	16511	41	8	23	0.198078	0.944363
PKD1L1	7:47774651-47948491	16511	154	30	111	0.198103	0.944363
GBP7	1:89131744-89176003	16511	37	7	66	0.198405	0.944363
L3MBTL1	20:43507679-43541895,20:43514435-43541895	16511	46	10	36	0.198553	0.944363
KANSL1L	2:210021420-210171370,2:210021420-210171409	16511	25	8	26	0.198589	0.944363
WFS1	4:6269849-6303265,4:6269849-6303265	16511	62	13	27	0.199613	0.944363
ESR2	14:64226711-64338550,14:64227032-64283075,14:64227032-64294410,14:64227032-64338550,14:64227032-64338550,14:64227817-64283075,14:64233028-64283075,14:64233028-64283075,14:64233028-64294410	16511	22	4	28	0.199847	0.944363
ZNF347	19:53138703-53159060,19:53138703-53159069,19:53138703-53159069	16511	14	6	47	0.199929	0.944363
CMYA5	5:79689835-79800221	16511	190	38	108	0.200536	0.944363
CLUL1	18:596997-650293,18:596997-650293,18:616671-650293,18:616699-650293	16511	34	12	24	0.200931	0.944363
ADGRF1	6:46997707-47042332,6:47019885-47042363	16511	63	10	21	0.201117	0.944363
PCDHGA9	5:141402952-141405439,5:141402952-141512979	16511	316	68	341	0.201166	0.944363
ZNF708	19:21291159-21329410,19:21291159-21329412,19:21291159-21329439	16511	29	6	37	0.201321	0.944363
CCDC183	9:136796337-136807741	16511	36	7	114	0.20204	0.944363
TRPM5	11:2404515-2423045	16511	82	12	38	0.202633	0.944363
LMO7	13:75620433-75859871,13:75636329-75859866,13:75760319-75859870,13:75760420-75859871,13:75760436-75859870,13:75760436-75859870,13:75760436-75859870,13:75760660-75859871	16511	91	20	91	0.203059	0.944363
GJB6	13:20221961-20231233,13:20221961-20232319,13:20221961-20232395,13:20221961-20232395	16511	12	4	56	0.203471	0.944363
ITPRID1	7:31514070-31656502,7:31517363-31656502,7:31529461-31658720,7:31553001-31656502	16511	78	14	72	0.203526	0.944363
ZNF765-ZNF761	19:53395132-53458261	16511	34	10	25	0.203908	0.944363
ADCY4	14:24318348-24335071,14:24318348-24335071,14:24318348-24335071	16511	54	16	31	0.203978	0.944363
KIAA0040	1:175156985-175192776,1:175156986-175192813,1:175156986-175192813,1:175156986-175193093,1:175156986-175193093,1:175156986-175193093	16511	15	4	84	0.204271	0.944363
STEAP1B	7:22419443-22500282,7:22438418-22500282	16511	18	4	22	0.205222	0.944363
ALDH1B1	9:38392701-38398660	16511	17	4	264	0.205453	0.944363
RORC	1:151806070-151826077,1:151806070-151831802	16511	6	1	95	0.206868	0.944363
C11orf54	11:93741593-93763102,11:93741593-93763102,11:93741593-93763102,11:93741593-93763102,11:93741593-93763102,11:93741593-93763102,11:93741593-93763102,11:93741593-93763102,11:93741593-93763102,11:93741593-93763102,11:93741593-93763102,11:93741593-93763102,11:93741593-93763102,11:93741593-93763102,11:93741593-93763102	16511	21	5	31	0.206874	0.944363
DISC1	1:231626814-231702561,1:231626814-231724074,1:231626814-231724074,1:231626814-231724074,1:231626814-231724074,1:231626814-231750619,1:231626814-231750619,1:231626814-231771662,1:231626814-231819244,1:231626814-231819244,1:231626814-231819244,1:231626814-231819244,1:231626814-231855379,1:231626814-231866706,1:231626814-231959503,1:231626814-231959503,1:231626814-232009654,1:231626814-232009654,1:231626814-232009654,1:231626814-232041273,1:231626814-232041273,1:231626814-232041273,1:231626814-232041273	16511	45	7	25	0.207072	0.944363
PEX6	6:42963865-42979181,6:42963872-42979243,6:42963872-42979243	16511	46	11	38	0.207127	0.944363
DUSP16	12:12473281-12562514	16511	22	3	90	0.207166	0.944363
NPIPB4	16:21834562-21857756	16511	14	7	58	0.207667	0.944363
CCDC154	16:1434387-1444489	16511	55	15	174	0.208213	0.944363
TPH1	11:18020536-18040788	16511	29	5	21	0.208364	0.944363
LILRA1	19:54593575-54599720,19:54593575-54599720,19:54593575-54602381,19:54593575-54602381,19:54593575-54602381,19:54594196-54599720	16511	27	5	61	0.208775	0.944363
PPM1J	1:112709993-112715328	16511	44	13	61	0.208797	0.944363
RNF135	17:30970937-30999909,17:30970937-30999911,17:30971038-30999911	16511	31	2	22	0.208798	0.944363
WDR3	1:117929738-117966543	16511	68	12	21	0.208825	0.944363
MPDZ	9:13105703-13279564,9:13105703-13279564,9:13105703-13279564,9:13105703-13279713	16511	125	20	31	0.20905	0.944363
FOXD4L4	9:65737145-65738396	16511	4	4	110	0.209334	0.944363
THAP5	7:108562131-108569706,7:108562143-108569453,7:108562143-108569453,7:108562143-108569768,7:108562143-108569768	16511	24	7	21	0.209429	0.944363
GOLGA6D	15:75282840-75295807	16511	17	5	53	0.209555	0.944363
MKNK1-AS1	1:46538695-46570255	16511	23	5	26	0.210294	0.945371
FHAD1	1:15247224-15398127	16511	73	13	181	0.210462	0.945371
TMEM209	7:130164712-130205382,7:130164712-130205406,7:130164712-130205479,7:130164712-130205498	16511	37	7	193	0.211353	0.947834
FMO3	1:171090876-171117819,1:171090876-171117819,1:171090876-171117819,1:171090904-171117819	16511	29	11	47	0.211865	0.948593
COL17A1	10:104031285-104085880	16511	99	15	35	0.213696	0.952506
MATN2	8:97869020-98036718,8:97869020-98036718,8:97869063-98036723	16511	49	8	25	0.214667	0.952506
RYR1	19:38433699-38587564,19:38433699-38587564	16511	179	23	56	0.215289	0.952506
ZNF442	19:12345945-12365683,19:12349374-12365683	16511	37	13	29	0.215503	0.952506
SLC15A5	12:16188484-16277685	16511	35	10	22	0.21659	0.952506
ADPRH	3:119579432-119589945,3:119579432-119589945,3:119579432-119589945	16511	18	4	130	0.216606	0.952506
APPL2	12:105173296-105233405,12:105173296-105236230,12:105173299-105236174	16511	60	11	51	0.216848	0.952506
MYO3A	10:25934228-26212532,10:25934228-26023488	16511	139	37	72	0.216862	0.952506
PRSS57	19:685520-695461,19:685520-695461	16511	21	3	156	0.218022	0.952506
DNAJC16	1:15526812-15571733,1:15526812-15571733,1:15526847-15571733	16511	53	6	24	0.218356	0.952506
ANKRD36C	2:95848929-95991824	16511	32	5	291	0.218825	0.952506
ART1	11:3645130-3664416	16511	21	5	68	0.219838	0.952506
EFCAB6	22:43528743-43812337,22:43528777-43812305	16511	96	14	133	0.219959	0.952506
TPP1	11:6612769-6619422	16511	33	9	98	0.220161	0.952506
SH3TC1	4:8199243-8241103,4:8199243-8241103,4:8199289-8241103	16511	87	13	210	0.220219	0.952506
SPHK1	17:76382976-76387860,17:76384608-76387860,17:76384608-76387860,17:76384608-76387860,17:76385207-76387860	16511	17	6	21	0.220307	0.952506
TMEM234	1:32214476-32222371,1:32214476-32222371,1:32216196-32222353,1:32216196-32222371,1:32216196-32222371	16511	22	4	21	0.220834	0.952506
TMCO4	1:19682212-19800021,1:19682212-19800021,1:19682212-19800021,1:19682212-19800021,1:19743318-19799349	16511	43	11	93	0.221181	0.952506
C1QTNF12	1:1242445-1246722	16511	32	13	31	0.221216	0.952506
PI16	6:36948262-36964837,6:36954737-36964837	16511	29	6	55	0.221367	0.952506
EGR4	2:73290928-73293548	16511	25	5	33	0.22193	0.952506
CDK11A	1:1702378-1724357,1:1702383-1724565,1:1702383-1724565,1:1702383-1724565,1:1702383-1724565,1:1702383-1724565	16511	45	17	62	0.222266	0.952506
VPS37B	12:122865329-122896124	16511	12	5	43	0.222314	0.952506
CENPH	5:69189582-69210357	16511	28	9	46	0.222646	0.952506
TRIM16L	17:18697997-18704547,17:18697997-18736119,17:18697997-18736119,17:18697997-18736119,17:18697997-18736119,17:18697997-18736119,17:18722022-18736119,17:18722022-18736119,17:18722022-18736119	16511	14	4	22	0.223168	0.952506
METTL27	7:73834590-73842516	16511	23	10	377	0.22343	0.952506
POTEE	2:131218350-131264843	16511	28	9	25	0.22428	0.952506
WASHC2A	10:50067887-50133509,10:50067887-50133509,10:50067953-50133509	16511	67	18	251	0.225168	0.952506
TSPEAR	21:44497891-44711580,21:44497892-44711572	16511	88	25	101	0.22533	0.952506
FANK1	10:125896534-126009592,10:125896534-126009592,10:125896805-126009594	16511	32	5	88	0.225873	0.952506
HYAL4	7:123845168-123877477	16511	27	5	56	0.226523	0.952506
ERI2	16:20780192-20806473,16:20796340-20806472	16511	66	11	25	0.227206	0.952506
C9orf85	9:71911638-71973455,9:71911638-71973459,9:71911638-71973459,9:71911638-71986067,9:71911638-71986067,9:71911638-71986067,9:71911638-71986067	16511	11	6	47	0.227604	0.952506
RGL3	19:11394055-11419342,19:11394055-11419342	16511	69	15	44	0.227733	0.952506
TBC1D31	8:123072618-123152152,8:123072679-123152152,8:123072706-123152152,8:123072706-123152152,8:123072706-123152152,8:123072706-123152152,8:123072706-123152152,8:123072706-123152152,8:123072706-123152152,8:123072706-123152152,8:123072706-123165169,8:123073248-123152152	16511	65	18	51	0.227998	0.952506
ALPK3	15:84816679-84873482	16511	76	15	34	0.22801	0.952506
STAM2	2:152116800-152175763	16511	35	8	21	0.230131	0.952506
CTBP2	10:124984316-125028071,10:124987848-125006044,10:124987848-125159118,10:124987848-125159118,10:124987848-125159118,10:124987848-125160035,10:124987848-125160541,10:124987848-125160541,10:124987848-125161061	16511	45	4	98	0.230558	0.952506
SOAT2	12:53103485-53124535	16511	50	16	117	0.230877	0.952506
DNAH3	16:20933110-21150807,16:20933110-21159441	16511	256	47	111	0.23125	0.952506
RECQL	12:21468909-21501635,12:21468909-21501669	16511	35	7	80	0.231695	0.952506
DHRS4	14:23953734-23969281,14:23953734-23969281,14:23953734-23969281,14:23953734-23969281,14:23953734-23969281,14:23953769-23969279,14:23988930-24006408,14:24036599-24051374,14:24036599-24051374,14:24036599-24051374,14:24036599-24051374	16511	25	7	140	0.231751	0.952506
ATAD3B	1:1471754-1496204,1:1478114-1496204	16511	53	17	23	0.231818	0.952506
CEP295	11:93661681-93730358	16511	169	34	81	0.232662	0.952506
LIPK	10:88724543-88752756	16511	27	7	54	0.233069	0.952506
MMACHC	1:45500183-45511067,1:45500299-45513382	16511	18	4	36	0.233115	0.952506
GLIPR1L1	12:75334638-75370389,12:75334638-75370389	16511	19	5	23	0.233198	0.952506
LOC101929319	2:151337825-151379371	16511	14	6	21	0.233628	0.952506
NLRP9	19:55708431-55738402	16511	70	9	38	0.233915	0.952506
WHAMM	15:82809627-82836108	16511	70	11	66	0.234032	0.952506
UTP11	1:38012733-38024820	16511	28	11	21	0.235048	0.952506
CCDC17	1:45620043-45624054,1:45620043-45624059	16511	69	12	140	0.235105	0.952506
KIR3DL2	19:54850442-54867215,19:54850442-54867215	16511	26	5	25	0.235821	0.952506
TBC1D3H	17:36165623-36176592,17:36253582-36264527,17:36323869-36334815,17:36377474-36388437,17:36449659-36457529,17:37978098-37989062,17:38004018-38014964,17:38127953-38138924	16511	28	11	200	0.236146	0.952506
TBC1D3I	17:36165680-36176578,17:36253638-36264513,17:36377530-36388423,17:36449715-36457529,17:37978154-37989048,17:38004032-38014908,17:38127967-38138868	16511	28	11	200	0.236146	0.952506
TBC1D3D	17:36165680-36176578,17:36253638-36264513,17:36377530-36388423,17:36449715-36457529,17:37978154-37989048,17:38004032-38014908,17:38057692-38068594,17:38127967-38138868	16511	28	11	200	0.236146	0.952506
HSD17B2	16:82035252-82098534	16511	19	7	49	0.236198	0.952506
CALML4	15:68190704-68206110,15:68190704-68206110,15:68190704-68206110,15:68190704-68206110,15:68190704-68206110	16511	26	5	417	0.236325	0.952506
MIR1268A	9:128352046-128662136	16511	163	38	57	0.236444	0.952506
NEK1	4:169393269-169612627,4:169393269-169612627,4:169393269-169612627,4:169393269-169612627,4:169393269-169612627	16511	70	8	26	0.236606	0.952506
CRYZ	1:74705487-74733050,1:74705487-74733408,1:74705487-74733408,1:74705487-74733408	16511	39	6	51	0.236615	0.952506
TG	8:132866957-133134899	16511	147	29	75	0.236672	0.952506
POTEC	18:14507349-14543600,18:14511737-14543600	16511	34	6	215	0.237563	0.952506
FSIP1	15:39600030-39782838,15:39600030-39782841	16511	49	17	149	0.237626	0.952506
POPDC2	3:119642051-119660590,3:119642051-119660590	16511	23	7	22	0.238248	0.952506
NUDT8	11:67627937-67629937,11:67627937-67629937	16511	10	4	42	0.238333	0.952506
FPGT-TNNI3K	1:74198211-74464925,1:74198211-74544432	16511	97	26	105	0.238416	0.952506
POM121C	7:75416785-75486299,7:75445068-75486299,7:75445068-75486299	16511	22	3	29	0.23852	0.952506
MMP19	12:55835429-55842983,12:55835429-55842983,12:55835435-55842936	16511	32	3	37	0.238712	0.952506
KLKB1	4:186227470-186258474,4:186227470-186258474,4:186227506-186258471	16511	42	8	34	0.238878	0.952506
HPS1	10:98416197-98446935,10:98416197-98446963,10:98416197-98446963,10:98416197-98446963,10:98416197-98446963,10:98416197-98446963,10:98416197-98446963,10:98416197-98446963,10:98416197-98446963,10:98416197-98446963,10:98416197-98446963,10:98416197-98446963,10:98416197-98446963,10:98416197-98446963,10:98429145-98446963,10:98429145-98446963,10:98429145-98446963,10:98429145-98446963	16511	44	10	22	0.239007	0.952506
PRPH	12:49295146-49298684	16511	29	5	180	0.239637	0.952506
KYNU	2:142877625-142989537,2:142877625-143042316,2:142877663-143055833	16511	39	14	26	0.240422	0.952506
LIPJ	10:88586761-88606976	16511	13	5	137	0.240575	0.952506
HELQ	4:83407342-83455883,4:83407342-83455883,4:83407342-83455883,4:83407345-83455823,4:83451865-83455883,4:83451865-83455883,4:83451865-83455883	16511	49	11	27	0.240617	0.952506
ECI1	16:2239402-2251587,16:2239871-2251601	16511	33	9	27	0.2408	0.952506
AAAS	12:53307455-53321628,12:53307459-53321610	16511	60	13	33	0.241061	0.952506
CDK15	2:201806428-201895550,2:201806578-201889452,2:201806578-201895550,2:201806578-201895550	16511	37	11	53	0.241095	0.952506
PLA2G4B	15:41838812-41848148	16511	71	21	66	0.241175	0.952506
DRC1	2:26401919-26456711	16511	42	7	54	0.241297	0.952506
SHANK1	19:50659256-50719783	16511	10	1	26	0.241679	0.952506
SIRT3	11:215029-236342,11:215029-236362	16511	31	5	69	0.24189	0.952506
ANKS1B	12:98734790-98894896,12:98734790-98894896,12:98734790-98894896,12:98734790-98894896,12:98734790-98894896,12:98734790-99154799,12:98734790-99154799,12:98734790-99154799,12:98734790-99984654,12:98743973-98894896,12:98743973-98894896,12:98743973-98894896,12:98743973-98894896,12:98743973-98894896,12:98743973-98894896,12:98743973-98894896,12:98743973-98894896,12:98743973-98894896,12:98743973-98894896,12:98743973-98894896,12:98743973-98895300,12:98743973-98895300,12:98743973-98895300,12:98743973-98895300,12:98743973-98895300,12:98743973-98895300,12:98743973-99154799,12:98743973-99154799,12:98743973-99154799,12:98743973-99154799,12:98743973-99154799,12:98743973-99154799,12:98743973-99154799,12:98743973-99154799,12:98743973-99154799,12:98743973-99154799,12:98743973-99154799,12:98743973-99154799,12:98743973-99154799,12:98743973-99154799,12:98743973-99154799,12:98743973-99154867,12:98743973-99154867,12:98743973-99154867,12:98743973-99154867,12:98743973-99155090,12:98743973-99155090,12:98743973-99155090,12:98743973-99984654,12:98743973-99984654,12:98743973-99984654,12:98743973-99984654	16511	22	6	30	0.242035	0.952506
TRIT1	1:39841030-39883511,1:39841030-39883511,1:39841030-39883511,1:39841030-39883511,1:39841030-39883511,1:39841030-39883511,1:39841030-39883511,1:39841030-39883511,1:39841030-39883511,1:39841030-39883511,1:39841030-39883511,1:39841030-39883511,1:39841030-39883511,1:39841030-39883511,1:39841030-39883511,1:39841030-39883511,1:39841030-39883511	16511	24	7	68	0.242381	0.952506
CASQ1	1:160190574-160201886	16511	26	4	50	0.242464	0.952506
ASH1L	1:155335260-155562803,1:155335267-155562803	16511	11	2	21	0.244406	0.952506
ANKK1	11:113387790-113400418	16511	19	5	39	0.244772	0.952506
UGT1A10	2:233636476-233773305	16511	147	28	98	0.245615	0.952506
UNC93A	6:167291314-167316014,6:167291314-167316014	16511	33	4	167	0.245773	0.952506
ELOVL7	5:60751788-60844274,5:60751788-60844274,5:60751788-60844274,5:60751790-60844269	16511	14	2	22	0.245884	0.952506
CYP2C18	10:94683493-94736191,10:94683728-94736190	16511	36	7	163	0.245935	0.952506
HGFAC	4:3441932-3449495,4:3441932-3449495	16511	45	12	36	0.245955	0.952506
LOC100288637	15:30646114-30773006,15:30658716-30773006,15:30658716-30773006,15:31626069-32423209	16511	34	11	34	0.246005	0.952506
TCN2	22:30607082-30627060,22:30607082-30627060	16511	37	8	26	0.246386	0.952506
NLRX1	11:119168333-119184016,11:119168712-119184016,11:119168712-119184016,11:119168724-119184016	16511	58	12	45	0.246622	0.952506
DNAH5	5:13690328-13944480	16511	213	47	93	0.246676	0.952506
TOMM20L	14:58395929-58408702	16511	19	4	63	0.247085	0.952506
FBF1	17:75909573-75938232	16511	72	16	26	0.247224	0.952506
ENTPD2	9:137048098-137054051,9:137048106-137054061	16511	43	13	268	0.248621	0.952506
HLA-DRB1	6:32578769-32589836,6:32578769-32589836	16511	28	21	998	0.248661	0.952506
TRPV4	12:109783086-109814796,12:109783086-109814827,12:109783086-109814827,12:109783086-109814827,12:109783086-109833407	16511	49	7	24	0.24948	0.952506
ACSM2B	16:20536760-20576373,16:20536760-20576373	16511	40	11	26	0.249615	0.952506
PPFIBP2	11:7513764-7653765,11:7513764-7653765,11:7513764-7653765,11:7513764-7653765,11:7513764-7653765,11:7513764-7653765,11:7513998-7653755,11:7576766-7653765,11:7576766-7653765,11:7576766-7653765,11:7576766-7657163,11:7577890-7653765,11:7597185-7653765,11:7605733-7653765	16511	68	11	23	0.249622	0.952506
CCDC144A	17:16690324-16774999,17:16690324-16774999	16511	60	20	78	0.249869	0.952506
KYAT3	1:88921043-88992748,1:88921043-88992748,1:88935772-88992748,1:88935772-88992748,1:88935772-88992960,1:88935772-88992960,1:88935772-88992960,1:88935772-88992960,1:88935778-88992629	16511	51	9	39	0.250026	0.952506
TRMT10A	4:99546706-99563668,4:99546706-99564057,4:99546710-99564039	16511	24	5	28	0.250646	0.952506
LOC101928804	19:54754594-54756329,19:54769421-54771064,19:54769421-54771064,19:54785868-54835292,19:54785868-54835292	16511	63	16	425	0.250811	0.952506
ZNF343	20:2481820-2508915,20:2481820-2508915,20:2481820-2508915,20:2481820-2509132,20:2481820-2509132,20:2481820-2509132,20:2481820-2509132,20:2481820-2509132,20:2481820-2509132,20:2481820-2524522,20:2491841-2509132	16511	8	3	152	0.251059	0.952506
ZC2HC1C	14:75069576-75079987,14:75069576-75079987,14:75069576-75079987,14:75069640-75079988	16511	25	4	158	0.251188	0.952506
MEOX2	7:15611211-15686683	16511	8	2	231	0.251376	0.952506
TAS2R3	7:141764096-141765197	16511	21	6	106	0.252393	0.952506
ABCB5	7:20615621-20757014,7:20647342-20660394,7:20647342-20667564,7:20647342-20757014	16511	95	19	155	0.253109	0.952506
PPT1	1:40072709-40097470,1:40072709-40097470,1:40072709-40097470	16511	17	4	29	0.253321	0.952506
UGT1A5	2:233712991-233773299	16511	76	15	51	0.253545	0.952506
KIAA2012	2:202073254-202205192,2:202073254-202205192	16511	88	19	48	0.25416	0.952506
C19orf71	19:3539156-3544030	16511	24	6	319	0.254368	0.952506
SCNN1A	12:6346842-6375224,12:6346842-6377357,12:6346846-6375563	16511	41	9	28	0.254585	0.952506
FANCC	9:95099053-95317254,9:95099053-95317709,9:95110225-95317709	16511	50	8	26	0.25487	0.952506
CTPS1	1:40979298-41012565,1:40979695-41012565,1:40988447-41012565	16511	10	2	48	0.254903	0.952506
GOLGA8M	15:28698695-28712421	16511	28	8	36	0.255087	0.952506
EVPL	17:76006844-76027452,17:76006844-76027452	16511	59	10	53	0.255234	0.952506
AK8	9:132725577-132878811,9:132725577-132878811,9:132725577-132878811	16511	24	9	30	0.255375	0.952506
PRAMEF4	1:12879211-12886201	16511	18	5	49	0.25569	0.952506
ZFP69	1:40477289-40496343,1:40477629-40496343,1:40477629-40496343	16511	31	6	58	0.257257	0.952506
ALOX15	17:4630918-4641673	16511	52	13	27	0.257418	0.952506
MSH5	6:31739947-31762678,6:31739947-31762678,6:31739947-31762678,6:31739947-31762678	16511	52	15	32	0.257683	0.952506
ABHD4	14:22598237-22612359	16511	16	5	45	0.257904	0.952506
SPAG17	1:117953594-118185269	16511	127	25	36	0.259196	0.952506
LRRIQ3	1:74026017-74198176,1:74026017-74198187	16511	62	15	83	0.25932	0.952506
AXDND1	1:179365970-179554735,1:179365971-179554735	16511	74	18	78	0.259548	0.952506
TECTA	11:121102665-121190806	16511	85	15	24	0.259675	0.952506
TRIM45	1:117111054-117121789,1:117111059-117121749	16511	45	9	56	0.259936	0.952506
ZBED6CL	7:150329848-150332721	16511	9	4	168	0.260253	0.952506
TRPV2	17:16415570-16437003	16511	44	11	25	0.260397	0.952506
FETUB	3:186640359-186653008,3:186640359-186653008,3:186640359-186653008	16511	27	8	66	0.261113	0.952506
TBC1D3L	17:36165680-36176592,17:37978154-37989062,17:38004018-38014908,17:38127953-38138868	16511	23	9	168	0.261433	0.952506
NLRP12	19:53793600-53824403,19:53793600-53824403,19:53793600-53824403	16511	96	26	49	0.26182	0.952506
NMNAT3	3:139560180-139678050,3:139560180-139678050,3:139560180-139678050,3:139560180-139678050,3:139560180-139678050,3:139560180-139678050,3:139560190-139677972	16511	11	3	22	0.261852	0.952506
WDR31	9:113313221-113340275,9:113313221-113340340,9:113313221-113340340,9:113313221-113340340	16511	21	6	41	0.262033	0.952506
C15orf48	15:45430528-45433449,15:45430528-45433449	16511	15	6	264	0.263338	0.952506
C11orf65	11:108308518-108467531,11:108308518-108467531,11:108331198-108467531,11:108382754-108467529	16511	105	17	99	0.263955	0.952506
ANKRD30A	10:37125856-37232567	16511	105	21	298	0.263976	0.952506
ASIC4	2:219514169-219538772,2:219514169-219538772	16511	36	8	55	0.264182	0.952506
AMBN	4:70592255-70607287	16511	21	2	26	0.264634	0.952506
PCDHGB6	5:141408202-141410665,5:141408202-141512979	16511	280	62	298	0.264727	0.952506
KIR3DL1	19:54816437-54830778,19:54816437-54830778	16511	35	11	417	0.265027	0.952506
HRNR	1:152212075-152224196	16511	6	1	182	0.265293	0.952506
SEC31B	10:100486646-100519861	16511	83	13	35	0.26542	0.952506
RECQL5	17:75626853-75667154,17:75649713-75667189,17:75649713-75667189	16511	78	9	243	0.265458	0.952506
PIEZO1	16:88715337-88785220	16511	184	25	58	0.26597	0.952506
EHD1	11:64851641-64878621,11:64852726-64879713,11:64852726-64879713	16511	17	2	30	0.266088	0.952506
ZBBX	3:167240288-167380283,3:167240288-167380297,3:167240288-167380297	16511	63	14	212	0.266306	0.952506
ZMYM6	1:34986165-35031945	16511	63	16	22	0.267405	0.952506
DHX8	17:43483864-43524318,17:43483864-43524318,17:43483864-43524318,17:43483864-43524318,17:43483864-43524318,17:43483864-43524318,17:43483864-43526821,17:43483864-43526821,17:43483864-43526821,17:43483864-43544787,17:43483916-43524318,17:43483916-43526796	16511	68	15	22	0.267491	0.952506
PILRA	7:100373444-100400099,7:100373444-100400099,7:100373486-100400093	16511	16	2	31	0.267516	0.952506
LRRC61	7:150309498-150338156,7:150322660-150338156,7:150323206-150338156,7:150323254-150338156,7:150323354-150338156	16511	25	10	176	0.26759	0.952506
PRAMEF6	1:12938471-12947580	16511	8	2	43	0.267726	0.952506
PCDHGB5	5:141398127-141400584,5:141398127-141512979	16511	369	78	377	0.267745	0.952506
SNX19	11:130875870-130916487,11:130875870-130916487,11:130875870-130916487,11:130875870-130916487,11:130875870-130916487,11:130875870-130916487,11:130875870-130916487,11:130875870-130916487,11:130875870-130916487,11:130875870-130916487,11:130875870-130916487,11:130901662-130916487,11:130905656-130916487	16511	55	14	31	0.267757	0.952506
UGT1A8	2:233617644-233773299	16511	158	32	105	0.267856	0.952506
CDKL3	5:134298423-134367171,5:134298423-134371047,5:134298423-134371047,5:134298423-134371047,5:134298423-134371047,5:134298423-134371047,5:134308000-134367074	16511	47	13	22	0.268956	0.952506
ARSG	17:68259181-68420859,17:68259181-68420859,17:68259181-68429373,17:68291494-68420859,17:68291494-68420859,17:68291494-68420859,17:68291494-68429373,17:68291494-68429373,17:68291494-68441521,17:68291494-68441521,17:68291494-68452005,17:68292070-68420859,17:68292070-68429373	16511	57	14	31	0.269186	0.952506
GPRC5D	12:12940774-12950384	16511	14	5	243	0.26989	0.952506
SLC49A3	4:681823-689441,4:681823-689441,4:681823-689441	16511	37	11	23	0.270397	0.952506
MSTO1	1:155610169-155614967,1:155610169-155614967,1:155610169-155614967,1:155610169-155614967,1:155610169-155614967,1:155610169-155614967,1:155610169-155614967,1:155610169-155614967,1:155610169-155614967,1:155610169-155614967,1:155610169-155614967,1:155610169-155614967,1:155610169-155614967,1:155610169-155614967,1:155610169-155614967,1:155610169-155614967,1:155610169-155614967,1:155610169-155614967,1:155610169-155614967,1:155610169-155614967,1:155610169-155614967,1:155610169-155614967,1:155610169-155614967,1:155610169-155614967,1:155610169-155614967,1:155610169-155614967,1:155610169-155614967	16511	26	6	70	0.270584	0.952506
MSTO2P	1:155610187-155614825,1:155745767-155750688	16511	26	6	70	0.270584	0.952506
EFCAB7	1:63523524-63572693	16511	43	12	27	0.270646	0.952506
DUOX2	15:45092653-45114161,15:45092653-45114161	16511	108	29	206	0.271617	0.952506
C5orf52	5:157671532-157680157	16511	19	4	95	0.272376	0.952506
TTC6	14:37595628-37842696,14:37772382-37842696	16511	123	25	306	0.272518	0.952506
GPATCH3	1:26890487-26900467	16511	39	5	26	0.272593	0.952506
CROCC2	2:240906513-240993311	16511	73	16	60	0.273028	0.952506
TRIP11	14:91965990-92040059,14:91965990-92040059	16511	114	20	40	0.273353	0.952506
NOC3L	10:94333225-94362939	16511	50	9	83	0.273774	0.952506
MYOF	10:93306428-93482317,10:93306428-93482334	16511	155	30	92	0.274699	0.952506
RETSAT	2:85341954-85354528	16511	39	8	176	0.275578	0.952506
PLEKHH2	2:43637259-43767987	16511	71	12	25	0.276311	0.952506
PWP1	12:107685731-107713162,12:107685798-107713162,12:107686041-107713162	16511	38	10	23	0.276858	0.952506
TP53I3	2:24077432-24084331,2:24077432-24084834,2:24077432-24085215	16511	18	5	37	0.276864	0.952506
RPL36AL	14:49618688-49620685	16511	7	4	21	0.276945	0.952506
PIGN	18:62041163-62187056,18:62044224-62187056	16511	68	21	38	0.277401	0.952506
FAM86B1	8:12182103-12194115,8:12182103-12194115	16511	13	8	128	0.277539	0.952506
CHDH	3:53812334-53846419	16511	35	5	23	0.27829	0.952506
ADGRV1	5:90558796-91164437,5:90558799-91164216	16511	228	32	43	0.278301	0.952506
PPP2R1B	11:111726907-111766445,11:111726907-111766445,11:111737880-111766445,11:111737880-111766445,11:111737880-111766445	16511	39	9	43	0.278306	0.952506
AGMAT	1:15571698-15585051	16511	28	5	33	0.278506	0.952506
PRTN3	19:840998-848175	16511	17	3	30	0.279744	0.952506
ATG4C	1:62784105-62865271,1:62784131-62865514	16511	43	12	135	0.280067	0.952506
MUC19	12:40393393-40570755	16511	40	14	236	0.280294	0.952506
NPVF	7:25224571-25228486	16511	9	6	87	0.280546	0.952506
MRI1	19:13764513-13774282,19:13764513-13774282,19:13764513-13774282,19:13764521-13774282	16511	24	1	23	0.280655	0.952506
USP40	2:233475091-233565573,2:233475091-233566782	16511	89	17	30	0.281017	0.952506
GIPR	19:45668220-45683722,19:45668243-45683724	16511	45	11	21	0.281269	0.952506
ZNF772	19:57469585-57477570,19:57469585-57477570,19:57469585-57477570	16511	7	1	274	0.281769	0.952506
CFAP206	6:87407971-87464465	16511	46	8	29	0.281991	0.952506
GPRC5D-AS1	12:12927725-12980562,12:12927725-12980562,12:12927725-12980562,12:12927725-12980562,12:12927725-12984642,12:12927725-13022498,12:12979836-12984642	16511	28	7	246	0.282278	0.952506
CUL9	6:43182195-43224587	16511	41	6	195	0.282752	0.952506
HEXA	15:72343434-72376473,15:72343434-72376473,15:72345203-72376473	16511	33	5	50	0.282863	0.952506
SEC16B	1:177928787-177969922,1:177928787-177984303,1:177945334-177970213	16511	66	17	38	0.282962	0.952506
CRYZL2P-SEC16B	1:177928787-178038007,1:177928787-178038007,1:177945334-178038007	16511	66	17	38	0.282962	0.952506
OPN4	10:86654546-86666459,10:86654556-86666459	16511	31	4	143	0.283088	0.952506
FOXD4	9:116230-118417	16511	27	8	28	0.28323	0.952506
ZSCAN12	6:28378820-28383439,6:28378820-28383439,6:28378820-28399767,6:28378820-28399767,6:28378820-28399767,6:28378820-28399767,6:28378820-28399767,6:28378820-28399767,6:28378820-28382605,6:28378820-28399747,6:28384737-28398766,6:28384737-28399747	16511	49	8	115	0.283368	0.952506
MROH8	20:37101166-37179548,20:37128820-37179548,20:37128820-37179548	16511	47	11	29	0.283392	0.952506
ST6GALNAC1	17:76624755-76643838,17:76624755-76643838,17:76624762-76643757	16511	35	11	27	0.283612	0.952506
FANCI	15:89243962-89317131,15:89243962-89317131	16511	96	15	23	0.283652	0.952506
FAM85A	8:12185735-12202526	16511	8	6	125	0.284404	0.953874
UGT1A6	2:233691674-233773299,2:233692889-233773300	16511	92	17	53	0.284896	0.954367
UNC45A	15:90930179-90954093,15:90934619-90954093,15:90934885-90954093,15:90934885-90954093,15:90935284-90954093	16511	66	20	320	0.285312	0.954377
TRIM65	17:75888959-75897003,17:75888962-75896951	16511	42	7	33	0.285903	0.954377
NUP88	17:5384832-5419662,17:5384832-5419739	16511	39	12	21	0.286385	0.954377
NCEH1	3:172630644-172711067,3:172630644-172711067,3:172630644-172711067,3:172630644-172711067	16511	18	6	30	0.286603	0.954377
WDR87	19:37884822-37906706,19:37884822-37906706	16511	61	17	54	0.287268	0.954377
TRMT61B	2:28849820-28870309	16511	42	10	25	0.288651	0.954377
C12orf29	12:88035535-88050160	16511	46	14	28	0.288685	0.954377
MAP3K6	1:27355178-27366866,1:27355183-27366961	16511	73	15	157	0.289553	0.954377
MARCO	2:118942168-118994660	16511	37	9	21	0.290665	0.954377
DTX2	7:76461654-76505995,7:76461654-76505995,7:76461654-76505995,7:76480509-76505995	16511	19	4	21	0.290668	0.954377
DNAJC5B	8:66014977-66101243,8:66021544-66101243,8:66021544-66101243	16511	10	4	22	0.291119	0.954377
PRRC1	5:127517608-127555088,5:127517608-127555088	16511	27	9	31	0.291229	0.954377
GOLGA8IP	15:22610352-22617854,15:30604029-30611752	16511	43	15	247	0.292209	0.954377
MTFR2	6:136231029-136250335,6:136231029-136250335,6:136231033-136250311	16511	22	8	43	0.292978	0.954377
ACBD7-DCLRE1CP1	10:15015071-15088776	16511	31	10	22	0.292991	0.954377
EPHA1	7:143391130-143408856	16511	80	15	23	0.293038	0.954377
PRTFDC1	10:24848606-24952644,10:24848613-24952606	16511	21	7	25	0.293113	0.954377
LIX1	5:97091866-97142611	16511	21	7	26	0.29357	0.954377
MEP1B	18:32190023-32220403,18:32190023-32220403	16511	52	14	30	0.293585	0.954377
POTEJ	2:130611532-130658037	16511	25	5	23	0.293598	0.954377
G6PC2	2:168901239-168910000,2:168901239-168910000	16511	33	9	98	0.294061	0.954377
CC2D2A	4:15469864-15482263,4:15469864-15482263,4:15469864-15601557	16511	110	15	50	0.294541	0.954377
ENTPD7	10:99659376-99711245,10:99659508-99711241,10:99659628-99711245	16511	32	7	26	0.294542	0.954377
ZNF780A	19:40069151-40090938,19:40072991-40090903,19:40072991-40090938,19:40072991-40090938	16511	24	11	60	0.294626	0.954377
ZMPSTE24	1:40258235-40294180	16511	29	7	22	0.295297	0.954377
SLC6A19	5:1201594-1225111	16511	38	11	30	0.295365	0.954377
HDHD5	22:17137519-17159279,22:17137519-17165287	16511	31	8	25	0.295929	0.954377
GUSBP11	22:23638487-23717423	16511	33	7	55	0.295932	0.954377
RGL4	22:23690860-23699176,22:23690860-23699176,22:23696398-23699176	16511	33	7	55	0.295932	0.954377
RAPGEF3	12:47734362-47758880,12:47734669-47758398,12:47734669-47758461	16511	47	10	210	0.296019	0.954377
VWA7	6:31765593-31777331	16511	68	15	73	0.296274	0.954377
TMPRSS9	19:2389770-2426258	16511	71	11	96	0.296434	0.954377
PON2	7:95404861-95435028,7:95404861-95435072	16511	26	5	56	0.296476	0.954377
RNF213	17:80260860-80321462,17:80260860-80398781	16511	228	33	44	0.29744	0.954377
GDE1	16:19501692-19522098,16:19501692-19522145,16:19501692-19522145,16:19501692-19522145	16511	19	3	22	0.297948	0.954377
CCT6B	17:34927858-34961509,17:34927858-34961509,17:34927860-34961460	16511	42	7	206	0.298003	0.954377
RIOX2	3:97941816-97972451,3:97941816-97972451,3:97941816-97972451,3:97941817-97972431	16511	41	6	43	0.29876	0.954377
OR2J2	6:29173533-29174574	16511	19	2	31	0.29876	0.954377
PRSS12	4:118280037-118353003	16511	80	15	36	0.299537	0.954377
ACAD11	3:132558137-132660131,3:132558137-132660131,3:132558137-132660131,3:132558140-132659809	16511	50	13	25	0.299694	0.954377
PPIL6	6:109390214-109441171,6:109390214-109441171,6:109390214-109441171,6:109390214-109441171,6:109390214-109441171	16511	28	7	25	0.299813	0.954377
PLBD1	12:14503660-14567883	16511	59	15	39	0.299866	0.954377
IGFBP1	7:45888487-45893659	16511	15	5	24	0.30017	0.954377
SLC22A11	11:64555600-64572875,11:64555600-64572875	16511	26	4	151	0.300348	0.954377
PAPLN	14:73237496-73274639,14:73237505-73274643,14:73237505-73274643,14:73239772-73274643,14:73239772-73274643	16511	97	24	298	0.300607	0.954377
CYP26C1	10:93060797-93069540	16511	31	7	108	0.300765	0.954377
DCST1-AS1	1:155045191-155051165,1:155045191-155063991	16511	84	23	41	0.301971	0.955408
ATP8B3	19:1782074-1812237,19:1782074-1812276,19:1782074-1812276	16511	68	20	192	0.302315	0.955408
RAD54L	1:46247694-46278473,1:46247762-46278473	16511	64	14	25	0.302778	0.955408
ABO	9:133250400-133275201	16511	23	7	129	0.303013	0.955408
HEMK1	3:50569151-50584990,3:50569151-50584990	16511	23	3	23	0.303416	0.955408
B3GALNT2	1:235447189-235504452,1:235464895-235504481	16511	43	12	25	0.3039	0.955408
PLPP7	9:131289722-131309261	16511	8	4	23	0.305472	0.955408
FMO2	1:171185207-171212683,1:171185207-171212683,1:171185299-171212685,1:171185299-171212685	16511	34	8	40	0.305839	0.955408
RXFP2	13:31739525-31803389,13:31739541-31802872	16511	39	14	22	0.305997	0.955408
ERAP1	5:96760809-96808189,5:96760809-96808189,5:96774483-96807945,5:96774483-96814145	16511	70	15	151	0.306246	0.955408
C2orf40	2:106065687-106078153	16511	12	3	24	0.306832	0.955408
SPEF2	5:35617862-35814611,5:35617886-35671574	16511	99	15	32	0.306928	0.955408
SSC5D	19:55488435-55519099,19:55488502-55504324	16511	84	15	23	0.306987	0.955408
ENTHD1	22:39743043-39893790	16511	11	3	274	0.307146	0.955408
KHNYN	14:24429285-24441341,14:24429934-24441341,14:24429953-24441843	16511	59	8	104	0.307241	0.955408
LRRC38	1:13474972-13514003	16511	11	1	28	0.30843	0.955408
SLC22A31	16:89195760-89200537	16511	20	5	25	0.308745	0.955408
GRAMD1C	3:113838787-113947174,3:113897470-113947174	16511	50	11	26	0.308771	0.955408
ADAMTSL5	19:1505021-1513019,19:1505021-1513019	16511	43	11	31	0.309299	0.955408
ABCC2	10:99782639-99852594	16511	96	17	54	0.30998	0.955408
ZNF676	19:22179100-22196951	16511	2	1	71	0.310151	0.955408
WDR66	12:121918556-121972068,12:121918591-122003919	16511	66	10	122	0.310201	0.955408
TTF2	1:117060325-117107453	16511	68	10	21	0.310336	0.955408
ISX	22:35066135-35087387	16511	10	2	71	0.310877	0.955408
ANKRD18A	9:38571363-38620596,9:38571363-38620660	16511	53	11	25	0.311717	0.955408
FREM1	9:14734665-14779533,9:14734665-14910995	16511	125	20	37	0.312065	0.955408
ANKRD27	19:32597005-32675180	16511	70	18	37	0.312219	0.955408
PHLDB3	19:43475102-43504833	16511	67	18	23	0.312455	0.955408
RPS6KB2	11:67428493-67435401	16511	42	11	36	0.31256	0.955408
NDRG2	14:21016762-21024789,14:21016762-21024964,14:21016762-21025026,14:21016762-21025105,14:21016762-21025105,14:21016762-21025105,14:21016762-21025105,14:21016762-21025105,14:21016762-21025105,14:21016762-21025105,14:21016762-21025105,14:21016762-21025105,14:21016762-21025105,14:21016762-21025483,14:21016762-21025645,14:21016762-21025645,14:21016762-21025692,14:21016762-21025692,14:21016762-21025776,14:21016762-21025776,14:21016762-21025776,14:21016762-21025776,14:21016762-21025776,14:21016762-21025776,14:21016762-21025776,14:21016762-21026310,14:21016762-21070872	16511	28	4	68	0.312583	0.955408
TPPP2	14:21030216-21032815	16511	12	4	68	0.312583	0.955408
NEIL1	15:75346989-75352979,15:75346989-75355251,15:75346989-75355251,15:75347618-75355251,15:75347618-75355251	16511	26	8	99	0.313892	0.955408
HDHD3	9:113373415-113376061,9:113373415-113377009,9:113373415-113377009,9:113373415-113377009	16511	20	3	22	0.314248	0.955408
MYBPC2	19:50432891-50466321	16511	73	15	115	0.31432	0.955408
RAB25	1:156061148-156070514,1:156061159-156070504	16511	17	6	43	0.314749	0.955408
ABI3BP	3:100749334-100993490,3:100749334-100993490,3:100749334-100993490,3:100749334-100993490,3:100749334-100993490,3:100749334-100993490,3:100816010-100993490	16511	123	28	49	0.315365	0.955408
SNX21	20:45833798-45843276,20:45833830-45843275,20:45833830-45843275,20:45833830-45843275	16511	36	7	29	0.315662	0.955408
USF3	3:113648385-113696642,3:113648385-113696646	16511	27	9	43	0.316859	0.955408
NPIPB3	16:21402128-21425378,16:21834562-21857658	16511	18	8	61	0.316862	0.955408
ANGEL1	14:76787242-76812940	16511	34	14	74	0.3172	0.955408
ATP13A5	3:193274788-193378843	16511	96	17	178	0.318154	0.955408
SLC6A18	5:1225380-1246189	16511	50	15	50	0.318953	0.955408
AUNIP	1:25831912-25859458,1:25834005-25859458	16511	32	11	253	0.319042	0.955408
ALG10B	12:38316754-38329726,12:38316773-38329721	16511	30	9	33	0.319055	0.955408
STK19	6:31971174-31981446,6:31971868-31981446,6:31971868-31981446,6:32013269-32014184,6:32013269-32014184,6:32013269-32014184	16511	30	5	21	0.319137	0.955408
DNAH8	6:38715340-39030798,6:38715340-39030798	16511	227	61	149	0.319548	0.955408
TRIM15	6:30163545-30172691	16511	16	4	45	0.319669	0.955408
CAPN12	19:38730191-38744474	16511	112	25	53	0.319688	0.955408
STON2	14:81260649-81427775,14:81260649-81436465,14:81260649-81436465	16511	27	3	27	0.320842	0.955408
SLC47A2	17:19678314-19716730,17:19678314-19716730,17:19678314-19716730,17:19678314-19716730,17:19678314-19718979	16511	36	7	21	0.320919	0.955408
OVCH1-AS1	12:29389293-29464930,12:29389293-29464930,12:29389293-29487324	16511	86	17	116	0.321133	0.955408
PRAMEF8	1:13281303-13285137	16511	8	3	24	0.321272	0.955408
TIMMDC1	3:119498520-119524278	16511	26	7	23	0.321372	0.955408
GOLGA6C	15:75258557-75273455	16511	17	6	233	0.321868	0.955408
GRIFIN	7:2475136-2476383	16511	13	2	93	0.32199	0.955408
OR11H12	14:18601116-18602097	16511	19	6	319	0.32213	0.955408
CPA2	7:130266862-130289797	16511	28	7	22	0.322411	0.955408
KLHL5	4:39044830-39126233,4:39044830-39126233,4:39062231-39126233,4:39062231-39126233	16511	40	7	24	0.32244	0.955408
SP140L	2:230327170-230403732,2:230327170-230403732,2:230327170-230403732,2:230327170-230403732,2:230327170-230403732,2:230327170-230403732,2:230327170-230403732	16511	37	9	22	0.32264	0.955408
UGT2A1	4:69588416-69647698,4:69588416-69653249,4:69588416-69653249,4:69588416-69653249	16511	44	13	26	0.322715	0.955408
TUBA3E	2:130191744-130198439	16511	23	8	32	0.322716	0.955408
NKX1-2	10:124445243-124450035	16511	3	1	60	0.322766	0.955408
MST1R	3:49887002-49903637,3:49887002-49903637,3:49887002-49903637,3:49887002-49903873	16511	86	16	60	0.322843	0.955408
TAS1R1	1:6555277-6579757,1:6555306-6579755	16511	36	7	93	0.323573	0.956545
ROM1	11:62612740-62615121	16511	27	10	36	0.323951	0.956641
CTAGE6	7:143755088-143757750	16511	9	3	98	0.324832	0.957208
WDSUB1	2:159235792-159286552,2:159235792-159286592,2:159235792-159286799,2:159235792-159286799,2:159235792-159286799,2:159235792-159286799,2:159235792-159286799,2:159235792-159286799,2:159235792-159286799,2:159235792-159286799	16511	37	5	25	0.324835	0.957208
DUSP18	22:30652050-30667890,22:30661457-30667890,22:30661457-30667890,22:30661457-30667890	16511	11	3	205	0.325756	0.957505
RNF157	17:76142452-76240311,17:76142473-76240493	16511	25	7	24	0.325765	0.957505
RGSL1	1:182450145-182560597,1:182450145-182560597	16511	58	11	30	0.326382	0.957505
CENPO	2:24793114-24822376,2:24793114-24822376,2:24793114-24822376,2:24793114-24822376,2:24793114-24822376,2:24793424-24822376	16511	31	9	23	0.32674	0.957505
CNDP1	18:74534499-74587211	16511	36	10	125	0.327151	0.957505
ADAM2	8:39743735-39838227,8:39743735-39838289,8:39743735-39838289	16511	56	11	248	0.327151	0.957505
PLAAT1	3:193241221-193270855,3:193241221-193270855	16511	26	4	70	0.32739	0.957505
C6orf132	6:42101118-42142620	16511	56	11	30	0.327704	0.957505
SLC25A18	22:17563438-17590890,22:17563497-17590995	16511	23	7	26	0.329081	0.960514
TCHP	12:109900273-109918069,12:109900517-109918069	16511	40	11	43	0.330086	0.962432
IQCM	4:149351708-149815861,4:149429918-149815861	16511	32	11	72	0.33048	0.962566
LOXHD1	18:46476971-46519086,18:46476971-46556769,18:46476971-46559307,18:46477253-46519086,18:46477253-46657033	16511	106	20	98	0.331697	0.962741
GRAMD2A	15:72159805-72197787	16511	26	6	108	0.333236	0.962741
MCPH1	8:6406591-6447419,8:6406591-6447419,8:6406591-6447419,8:6406591-6447419,8:6406591-6648505,8:6406626-6639397,8:6406626-6648505,8:6406626-6648508,8:6407152-6447419	16511	75	18	51	0.333258	0.962741
SMIM22	16:4788396-4796491,16:4788455-4796491,16:4795377-4796491,16:4795377-4796491	16511	15	4	30	0.333276	0.962741
SHOC1	9:111686518-111759533,9:111686518-111783499,9:111686518-111795008	16511	69	13	42	0.334207	0.962741
C7orf61	7:100456619-100464260	16511	11	1	21	0.334395	0.962741
MROH2A	2:233775723-233833418	16511	115	26	148	0.334965	0.962741
ANKMY1	2:240479421-240558021,2:240479421-240558021,2:240479421-240558021,2:240479421-240558021,2:240479421-240558021,2:240479421-240561110,2:240479421-240561110,2:240479421-240561110,2:240479421-240561110,2:240479421-240561110,2:240479421-240561110,2:240521937-240561110,2:240521937-240561110	16511	85	17	27	0.335105	0.962741
AOC3	17:42851183-42858131,17:42851183-42858131,17:42851198-42858123,17:42853242-42858131	16511	44	12	28	0.335708	0.962741
PCDHGB4	5:141387884-141390296,5:141387884-141512979	16511	443	94	414	0.335713	0.962741
ENPEP	4:110476154-110565285	16511	54	10	36	0.336243	0.962741
DOCK8	9:214864-465259,9:273047-465259,9:273047-465259	16511	74	8	37	0.336276	0.962741
EXTL1	1:26021779-26036463	16511	36	9	338	0.336686	0.962741
MOCOS	18:36187496-36272157	16511	40	8	60	0.337182	0.962741
GSC2	22:19148990-19150283	16511	16	6	23	0.337245	0.962741
HIST3H2BB	1:228458106-228458558	16511	16	5	29	0.337588	0.962741
IGFN1	1:201190823-201228952,1:201190824-201228952	16511	183	38	166	0.337959	0.962741
PUM3	9:2804154-2844095	16511	44	8	73	0.338969	0.962741
WDR73	15:84641494-84654246,15:84641494-84654343,15:84641494-84654343,15:84641494-84654343,15:84641494-84654343	16511	38	12	63	0.339057	0.962741
LOC100507291	3:139389802-139444604,3:139389802-139583319	16511	27	5	21	0.339367	0.962741
NIN	14:50719762-50831121,14:50725828-50831121,14:50725828-50831121,14:50727232-50831121	16511	93	14	26	0.339385	0.962741
CHID1	11:867858-910874,11:867858-910874,11:867858-910874,11:867858-910874,11:867858-915058	16511	23	8	23	0.339625	0.962741
ETV2	19:35641736-35644871,19:35641736-35644871,19:35641744-35644871	16511	18	4	66	0.341074	0.962741
COL18A1	21:45405164-45513720,21:45455521-45513720,21:45455521-45513720	16511	141	17	83	0.342956	0.962741
CCDC39	3:180614007-180679489	16511	70	21	48	0.343248	0.962741
CRYBG3	3:97822010-97944984	16511	113	23	28	0.343851	0.962741
UBE2U	1:64203617-64246274,1:64203622-64246274,1:64203622-64246274,1:64203622-64267382,1:64203622-64267382,1:64203622-64267382,1:64203622-64267382	16511	25	3	22	0.343885	0.962741
ABCB6	2:219209765-219219017,2:219209771-219218958	16511	74	11	24	0.343929	0.962741
OTOP1	4:4188725-4226894	16511	37	12	124	0.344025	0.962741
TMPRSS7	3:112039617-112081269,3:112039617-112081269,3:112042977-112081165	16511	50	16	29	0.344467	0.962741
NMI	2:151270467-151289916	16511	24	9	43	0.345076	0.962741
TMEM134	11:67461709-67469251,11:67464347-67469277,11:67464347-67469277,11:67464347-67469277,11:67464347-67469277,11:67464347-67469277,11:67464347-67469277,11:67464347-67469277	16511	25	7	217	0.345142	0.962741
LRRC71	1:156920631-156933094	16511	41	10	89	0.345282	0.962741
GPR75-ASB3	2:53670315-53860033	16511	79	12	41	0.345618	0.962741
PRKDC	8:47773107-47960183,8:47773107-47960183	16511	27	7	83	0.346476	0.962741
HTT	4:3074680-3243960	16511	68	15	86	0.346919	0.962741
SLC7A9	19:32830510-32869767,19:32830510-32869777,19:32830510-32869777	16511	28	5	31	0.347163	0.962741
SLC3A1	2:44275457-44320823	16511	49	13	34	0.347323	0.962741
WDR17	4:176065833-176182828,4:176065833-176182828,4:176065833-176182828	16511	82	20	47	0.347479	0.962741
ABCA5	17:69244310-69327133,17:69244434-69315633	16511	109	23	56	0.348053	0.962741
PADI2	1:17066760-17119451	16511	49	8	116	0.34814	0.962741
MYO7A	11:77128245-77215241,11:77128269-77215241	16511	104	20	40	0.348248	0.962741
ARL13B	3:93980138-94055281,3:93980138-94055281,3:93980138-94055678,3:93980138-94055678,3:93980138-94055678,3:93980138-94055678,3:93980138-94055678	16511	50	15	28	0.348459	0.962741
KNCN	1:46545637-46551657,1:46545643-46551215	16511	9	3	23	0.348942	0.962741
ZNF573	19:37738301-37779590,19:37738301-37779590,19:37738301-37779590,19:37738301-37779590,19:37738301-37779590	16511	29	9	23	0.349007	0.962741
CCDC7	10:32446081-32514583,10:32446081-32574564,10:32446081-32574564,10:32446081-32574564,10:32446081-32882864	16511	113	26	629	0.349511	0.962741
RNASEH2B	13:50909677-50956765,13:50909677-50970460	16511	30	9	28	0.34968	0.962741
FAM161A	2:61824847-61854060,2:61824847-61854143,2:61824847-61854143	16511	43	9	30	0.349788	0.962741
KIAA1328	18:36829105-36886404,18:36829105-37225334,18:36829105-37225334,18:36829105-37225334,18:36829105-37225334,18:36829105-37225334,18:36829105-37225334,18:36829105-37232127,18:36829126-37225334	16511	31	9	44	0.350048	0.962741
DRD4	11:637304-640705	16511	52	12	29	0.351228	0.962741
KBTBD12	3:127923058-127987671	16511	38	9	26	0.351341	0.962741
ANKRD36	2:97113152-97118948,2:97113152-97264520	16511	132	42	107	0.351893	0.962741
R3HDML	20:44337157-44350792	16511	14	2	103	0.352857	0.962741
POLN	4:2071957-2242164	16511	102	24	80	0.353347	0.962741
DZIP1L	3:138061989-138115608,3:138068982-138113480	16511	41	8	32	0.353613	0.962741
GLDC	9:6532463-6645692	16511	71	19	25	0.354533	0.962741
CGN	1:151511386-151538691	16511	88	19	58	0.354739	0.962741
PLA2R1	2:159932005-160062615,2:159940748-160062615,2:159945814-160062615	16511	104	23	51	0.355982	0.962741
ZNF763	19:11965039-11980625,19:11965039-11980625,19:11965039-11980625,19:11965053-11980383	16511	29	5	33	0.356074	0.962741
TXNDC15	5:134873769-134901633,5:134873769-134901633	16511	12	2	22	0.356575	0.962741
CHIA	1:111290850-111320563,1:111290851-111320566,1:111290851-111320566,1:111290851-111320566,1:111290851-111320566,1:111290851-111320566,1:111290851-111320566,1:111290851-111320566	16511	43	11	79	0.357511	0.962741
TMC2	20:2536606-2641784	16511	62	14	287	0.35798	0.962741
FAM153B	5:176063708-176114798	16511	12	1	31	0.358097	0.962741
OARD1	6:41064771-41072356,6:41066787-41071840,6:41066787-41071840,6:41066787-41072614,6:41066787-41072614,6:41066787-41072614,6:41066787-41072614,6:41066787-41072614,6:41066787-41072614,6:41066787-41072614,6:41066787-41072614,6:41066787-41097787,6:41066787-41097787,6:41071498-41072614	16511	32	7	69	0.35881	0.962741
DCAF4L2	8:87870747-87874015	16511	20	5	68	0.359627	0.962741
TMBIM4	12:66136935-66170072,12:66136935-66170072,12:66136935-66170072,12:66136935-66170072	16511	24	9	91	0.359659	0.962741
PAICS	4:56435748-56461368,4:56436102-56461368,4:56436102-56461368	16511	32	13	59	0.359742	0.962741
AAGAB	15:67200674-67254736,15:67200674-67254736,15:67200674-67255198	16511	29	8	28	0.359843	0.962741
ABCC11	16:48166910-48232271,16:48166910-48235177,16:48166910-48235177	16511	78	18	171	0.359891	0.962741
TSC2	16:2047894-2088720,16:2047894-2088720,16:2047894-2088720,16:2047894-2088720,16:2047894-2088720,16:2047894-2088720,16:2047984-2088720,16:2047984-2089490,16:2048201-2088720	16511	15	2	52	0.36076	0.962741
SLC22A2	6:160216754-160258821	16511	36	5	46	0.361604	0.962741
GTF2I	7:74657664-74717066,7:74657664-74760692,7:74657664-74760692,7:74657664-74760692,7:74657664-74760692,7:74657664-74760692	16511	6	2	35	0.361627	0.962741
OTOG	11:17547372-17645944,11:17547372-17645944	16511	194	38	140	0.36223	0.962741
ADAM18	8:39584567-39611575,8:39584567-39730064,8:39584567-39730064,8:39584567-39730065	16511	48	10	33	0.362487	0.962741
SELENOM	22:31104776-31107568	16511	10	4	30	0.362657	0.962741
STRC	15:43599562-43618800	16511	36	10	61	0.363462	0.962741
TGFBR3L	19:7916146-7919095	16511	17	4	60	0.364053	0.962741
DCT	13:94436810-94479682,13:94437303-94479682,13:94437303-94549413,13:94437303-94549413,13:94437303-94549413,13:94437303-94549413,13:94437303-94549413	16511	46	9	27	0.364145	0.962741
MALRD1	10:19048800-19734478	16511	144	36	60	0.364248	0.962741
OR5AU1	14:21154866-21156063	16511	3	1	28	0.364712	0.962741
TMED3	15:79311061-79315277,15:79311061-79322847,15:79311061-79384719,15:79311061-79413886,15:79311111-79322840	16511	15	5	130	0.365034	0.962741
REG1B	2:79085022-79088024	16511	14	5	26	0.365178	0.962741
FAM71F2	7:128672265-128687872,7:128672265-128687872,7:128672265-128687872,7:128672283-128687872	16511	17	4	26	0.365921	0.962741
CCHCR1	6:31142438-31157789,6:31142438-31157789,6:31142438-31158238	16511	59	14	115	0.365931	0.962741
KRTCAP3	2:27442365-27444297,2:27442365-27446481,2:27442380-27444297	16511	42	6	37	0.365985	0.962741
DPH1	17:2030111-2043431,17:2030111-2043431,17:2030111-2043431,17:2030111-2043431,17:2030111-2043431,17:2030111-2043431,17:2030111-2043431	16511	64	12	27	0.366587	0.962741
CPED1	7:120988710-121297442,7:120989390-121261918	16511	70	14	33	0.367003	0.962741
NINL	20:25452696-25585531,20:25452696-25585531	16511	105	24	88	0.367382	0.962741
GIMAP2	7:150685705-150693640	16511	21	6	78	0.368602	0.962741
NEURL2	20:45888471-45891287,20:45888471-45891287	16511	14	2	257	0.36879	0.962741
SPP1	4:87975649-87983411,4:87975649-87983411,4:87975649-87983411,4:87975649-87983411,4:87975713-87983411	16511	14	3	78	0.368976	0.962741
OVCH1	12:29438025-29499693	16511	108	19	129	0.369555	0.962741
NEB	2:151485338-151734476,2:151485338-151734487,2:151485338-151734487,2:151485338-151734487	16511	300	47	115	0.369628	0.962741
DHRS7B	17:21126927-21191972,17:21166186-21192031	16511	17	4	88	0.369738	0.962741
CRIP2	14:105472937-105480170,14:105472937-105480170,14:105474774-105480170,14:105474774-105480170,14:105474774-105480170,14:105474774-105480170,14:105475858-105480170,14:105477245-105480170	16511	25	8	21	0.369916	0.962741
TBC1D3B	17:36165680-36176624	16511	15	7	164	0.37	0.962741
ASB15	7:123601820-123639480,7:123609022-123637880	16511	41	10	159	0.370284	0.962741
APIP	11:34882295-34916379	16511	25	4	89	0.370425	0.962741
VSX1	20:25070885-25082379,20:25070885-25082379,20:25070885-25082379,20:25070885-25082379,20:25075435-25082379,20:25078542-25082379	16511	16	7	32	0.370522	0.962741
COL4A3	2:227164564-227314792	16511	88	13	30	0.370685	0.962741
LOC654841	2:227221051-227325164	16511	88	13	30	0.370685	0.962741
SLC26A8	6:35943513-36024500,6:35943513-36024528,6:35943513-36024636	16511	46	8	26	0.371018	0.962741
ANKRD31	5:75068296-75236878	16511	105	17	37	0.371182	0.962741
RNF175	4:153710159-153760235	16511	33	9	31	0.372347	0.962741
MRPL15	8:54135220-54148514	16511	15	4	40	0.372861	0.962741
CDHR4	3:49790733-49799873	16511	59	12	60	0.373062	0.962741
IFT122	3:129440035-129520507,3:129440035-129520507,3:129440035-129520507,3:129440035-129520507,3:129440035-129520507,3:129440035-129520507,3:129440035-129520507	16511	92	15	24	0.373208	0.962741
UBA7	3:49805208-49813953	16511	68	13	69	0.373226	0.962741
CRELD2	22:49918629-49927540,22:49918629-49927540,22:49918629-49927540,22:49918629-49927540,22:49918629-49927540	16511	26	6	84	0.373787	0.962741
GBP1	1:89052320-89065208	16511	39	12	39	0.3741	0.962741
CTSZ	20:58995184-59007254	16511	30	5	29	0.374401	0.962741
ZNF69	19:11887781-11906694,19:11887781-11906694,19:11887783-11914550,19:11887783-11914550	16511	10	2	31	0.374554	0.962741
DNAH9	17:11598469-11969748,17:11882901-11969748	16511	216	52	110	0.37461	0.962741
EXOC3L1	16:67184378-67190136	16511	44	5	167	0.375186	0.962741
HMCN2	9:130265759-130434123	16511	251	53	152	0.375494	0.962741
ZFR2	19:3804023-3869038,19:3851805-3869029,19:3851812-3869029	16511	60	14	26	0.375968	0.962741
JAKMIP3	10:132065966-132184809,10:132065966-132184809,10:132065966-132184809,10:132065966-132184809,10:132065966-132184809,10:132065966-132184809	16511	25	4	35	0.376653	0.962741
HHIPL2	1:222522264-222548104	16511	51	15	55	0.376737	0.962741
ADH5	4:99070978-99088788	16511	29	7	26	0.377498	0.962741
ALG8	11:78100941-78139653,11:78100945-78139626	16511	38	10	21	0.377792	0.962741
TRIM49	11:89797654-89808575	16511	13	2	81	0.378945	0.962741
LRRC42	1:53946325-53968168,1:53946349-53968168	16511	40	6	21	0.37928	0.962741
POLRMT	19:617220-633537	16511	87	19	25	0.379333	0.962741
TMPRSS3	21:42371886-42389149,21:42371886-42396091,21:42371886-42396091,21:42371886-42396846,21:42381875-42396091	16511	30	5	45	0.379428	0.962741
AARD	8:116938224-116944000	16511	7	1	40	0.379601	0.962741
EFCAB8	20:32858922-32961609	16511	69	14	31	0.380733	0.962741
ACADL	2:210187922-210225447	16511	40	14	282	0.380912	0.962741
ZDHHC11B	5:710354-766919,5:710354-784755,5:710354-784755	16511	17	8	77	0.38148	0.962741
TMEM144	4:158210248-158255287	16511	26	3	112	0.381891	0.962741
FAM228B	2:24076873-24169638,2:24076873-24169638,2:24123468-24169638	16511	49	9	48	0.381916	0.962741
RERGL	12:18080868-18090193,12:18080868-18090193,12:18080868-18090193	16511	19	5	75	0.381976	0.962741
DHX35	20:38962337-39039723,20:38962337-39039723,20:38962343-39039721	16511	49	11	22	0.382283	0.962741
NPSR1	7:34658238-34849978,7:34658238-34849978,7:34658238-34878332,7:34658284-34849978,7:34658284-34878332	16511	29	4	23	0.38242	0.962741
ALKBH1	14:77672403-77708023	16511	20	5	21	0.383073	0.962741
CEP162	6:84124240-84227635,6:84124249-84227643	16511	103	19	33	0.383812	0.962741
PXDNL	8:51319576-51809445	16511	104	18	37	0.384511	0.962741
CCDC110	4:185445183-185471733,4:185445183-185471759	16511	63	15	44	0.384758	0.962741
SPINK5	5:148063971-148124940,5:148063971-148137362,5:148063971-148137362	16511	76	16	39	0.384907	0.962741
LAMA3	18:23689442-23773822,18:23689442-23796153,18:23689442-23955065,18:23689442-23955065,18:23873019-23955065,18:23873019-23955065	16511	166	32	59	0.385323	0.962741
DAPL1	2:158795316-158815984	16511	8	4	215	0.385478	0.962741
ENGASE	17:79074936-79088603	16511	59	9	34	0.386254	0.962741
GOLGA8J	15:22604337-22617854,15:30082954-30096701	16511	26	8	24	0.38645	0.962741
LVRN	5:115962474-116027605	16511	54	15	38	0.386818	0.962741
SORBS3	8:22551737-22575495,8:22565665-22575495	16511	45	13	25	0.387018	0.962741
CBWD1	9:121037-179075,9:121037-179075,9:121037-179075	16511	14	7	25	0.387449	0.962741
RECQL4	8:144511283-144517826	16511	99	20	42	0.387603	0.962741
TNFRSF18	1:1203507-1206592,1:1203507-1206709,1:1203507-1206709	16511	25	6	26	0.388339	0.962741
ERMP1	9:5784571-5833117	16511	66	12	33	0.388607	0.962741
SLC5A10	17:18950675-19020691,17:18952164-19020691,17:18952164-19020691,17:18952164-19020691,17:18952164-19020691	16511	67	17	70	0.388795	0.962741
MAPK13	6:36130483-36144524,6:36130512-36144521	16511	27	6	43	0.388896	0.962741
RABEPK	9:125200541-125234159,9:125200541-125234159,9:125200582-125234159	16511	29	9	204	0.389356	0.962741
PCDHGA8	5:141391915-141395403,5:141391915-141512979	16511	412	86	402	0.390048	0.962741
CNMD	13:52703265-52739812,13:52703265-52739820	16511	29	8	34	0.390085	0.962741
TBC1D3G	17:36165680-36176578,17:36323883-36334759,17:36377530-36388423,17:36449715-36457529,17:38127967-38138868	16511	16	8	166	0.390642	0.962741
SLC22A13	3:38265806-38278315	16511	36	9	29	0.391236	0.962741
GSG1	12:13084584-13095675,12:13084584-13095675,12:13084584-13095675,12:13084584-13095675,12:13084584-13103667,12:13084584-13103667,12:13084584-13103667,12:13084584-13103667,12:13084584-13103667,12:13084584-13103667,12:13084584-13103667,12:13084584-13103667,12:13084584-13103667,12:13084584-13103667,12:13102414-13103667,12:13102414-13103667,12:13084584-13095675	16511	12	3	190	0.391876	0.962741
C4orf17	4:99511020-99542303	16511	25	7	27	0.391895	0.962741
CARNS1	11:67415677-67425607,11:67415677-67425607	16511	56	10	34	0.392419	0.962741
LILRA2	19:54572996-54587561,19:54572996-54587561,19:54573789-54590287,19:54573830-54587561	16511	18	6	208	0.392983	0.962741
FCRL6	1:159800510-159816257,1:159802359-159816257	16511	34	9	80	0.393262	0.962741
SLCO1B3	12:20810703-20916909,12:20822542-20916909	16511	60	17	103	0.393943	0.962741
GSS	20:34928431-34955806,20:34928432-34955635,20:34928432-34956027	16511	22	6	21	0.394456	0.962741
CENPV	17:16342537-16353469	16511	9	3	40	0.394783	0.962741
FIG4	6:109691220-109825431	16511	58	17	37	0.395673	0.962741
FAM221A	7:23680113-23702650,7:23680113-23702650,7:23680113-23702650,7:23680198-23702650	16511	18	6	265	0.395674	0.962741
ANO7	2:241188508-241196165,2:241188508-241225376	16511	85	19	187	0.395724	0.962741
SIGLECL1	19:51251077-51269328,19:51257709-51269328,19:51263882-51269328	16511	13	3	44	0.395731	0.962741
CSAD	12:53157662-53164493,12:53157662-53180646,12:53157662-53180909	16511	38	10	35	0.396219	0.962741
LIPE-AS1	19:42397147-42652355,19:42423754-42652355	16511	115	24	126	0.396573	0.962741
CASP6	4:109688627-109703445,4:109688628-109703473,4:109688628-109703473	16511	24	6	23	0.396817	0.962741
PCDHGA11	5:141420969-141424086,5:141420969-141512979,5:141421050-141512973	16511	144	29	88	0.397386	0.962741
POMT1	9:131502901-131523806,9:131502901-131523806,9:131502901-131523806,9:131502901-131523806,9:131502901-131523806,9:131502901-131523806,9:131502901-131523806,9:131502901-131523806,9:131502901-131523806,9:131502901-131523806,9:131502901-131523806,9:131502901-131523806,9:131502901-131523806,9:131502901-131523806,9:131502901-131523806,9:131502901-131523806,9:131502901-131523806,9:131502901-131523806,9:131502901-131523806,9:131502901-131523806,9:131502901-131523806,9:131502901-131523806,9:131502901-131523806	16511	72	12	26	0.39791	0.962741
MYOM3	1:24056040-24112135	16511	99	16	137	0.398376	0.962741
RASAL3	19:15451624-15464544,19:15455638-15464581,19:15455638-15464581	16511	49	8	145	0.398574	0.962741
ZNF100	19:21722770-21767579,19:21724040-21767628,19:21724040-21767628,19:21724040-21767628,19:21724040-21767628	16511	12	3	60	0.398579	0.962741
SORD	15:45023103-45075089,15:45023194-45077185	16511	21	8	109	0.398751	0.962741
ITIH1	3:52777598-52792062,3:52778492-52792068,3:52779920-52792068,3:52779925-52792068	16511	62	11	37	0.399349	0.962741
STAB1	3:52495337-52524495	16511	174	33	57	0.399493	0.962741
P3H3	12:6828406-6839847	16511	51	9	22	0.399497	0.962741
PDE4DIP	1:148808180-148932728,1:148808180-149033019,1:148844388-149033019,1:148844388-149033019,1:148844388-149033019,1:148887372-148932728,1:148889402-148932728,1:148889451-148932728,1:148889451-148993883,1:148889451-149033019,1:148889451-149033019,1:148952123-148993883,1:148952456-149033019	16511	56	17	59	0.400235	0.962741
RGS3	9:113444728-113597743,9:113463699-113542091,9:113463699-113597743,9:113501426-113542091,9:113501426-113597743,9:113501426-113597743,9:113536476-113597743,9:113564953-113597743,9:113564953-113597743,9:113564953-113597743,9:113580876-113597743,9:113593919-113597743,9:113594153-113597743	16511	41	8	27	0.400495	0.962741
SZT2	1:43389884-43454247,1:43389898-43454247	16511	192	28	38	0.400501	0.962741
HPSE	4:83292460-83334813,4:83292460-83334848,4:83292460-83335153,4:83292460-83335153	16511	41	12	69	0.400528	0.962741
MESP1	15:89749866-89751309	16511	26	8	35	0.401721	0.962741
ZNF56	19:19776566-19836179	16511	42	9	216	0.401741	0.962741
ZNF506	19:19792710-19821750,19:19792710-19821751	16511	42	9	216	0.401741	0.962741
LDHD	16:75111859-75116772,16:75111859-75116772	16511	49	8	29	0.402112	0.962741
MSC-AS1	8:71843122-72056312,8:71844115-72056312	16511	64	13	43	0.402861	0.962741
ACSM1	16:20623236-20691256,16:20623236-20691256,16:20623236-20697788	16511	41	10	42	0.402993	0.962741
KLHDC4	16:87707811-87765986,16:87707811-87765992,16:87707811-87765992,16:87707811-87765992,16:87707811-87765992,16:87707811-87765992	16511	62	14	27	0.403124	0.962741
HIST1H4K	6:27831173-27831527	16511	14	4	22	0.403158	0.962741
ALPK2	18:58481249-58629091	16511	99	14	115	0.403192	0.962741
HPSE2	10:98457076-99235875,10:98457076-99235875,10:98457076-99235875,10:98457076-99235875	16511	28	10	36	0.403208	0.962741
GOLGA6L4	15:84235772-84245368,15:84428348-84516847	16511	9	3	223	0.40334	0.962741
INO80E	16:29996208-30005790,16:29996208-30005790,16:29996208-30005790,16:29996208-30005790,16:29996208-30005794,16:29996240-30005791	16511	17	2	26	0.404024	0.962741
EEF2K	16:22206277-22288738	16511	38	10	39	0.404031	0.962741
C1QTNF8	16:1088225-1096244	16511	29	8	53	0.404632	0.962741
ENTPD1-AS1	10:95753205-96090235,10:96021199-96090235,10:96021199-96090235,10:96021199-96090235	16511	63	14	23	0.404655	0.962741
PCK2	14:24094130-24100753,14:24094130-24104132,14:24094130-24104132,14:24094280-24104132	16511	50	19	335	0.404907	0.962741
AGBL1	15:86079807-87029052	16511	90	19	205	0.405081	0.962741
CR1	1:207496127-207641765,1:207496127-207641765	16511	74	14	47	0.405181	0.962741
ANKRD24	19:4183353-4224814	16511	76	19	30	0.405311	0.962741
PSG6	19:42902081-42917924,19:42903615-42917924	16511	36	11	61	0.405561	0.962741
APLF	2:68467584-68580162	16511	44	10	36	0.405934	0.962741
BICDL2	16:3027866-3035541	16511	39	7	121	0.407172	0.962741
SYNE2	14:63852964-64226451,14:63852964-64226451,14:64214140-64226451,14:64215953-64226451	16511	223	22	26	0.407633	0.962741
PPID	4:158709126-158723396	16511	42	6	35	0.40797	0.962741
CRYBG1	6:106511854-106570449	16511	119	28	87	0.4082	0.962741
XAF1	17:6755446-6775645,17:6755832-6775645,17:6755832-6775645,17:6755832-6775645,17:6755832-6775645,17:6755832-6775645,17:6755832-6775645,17:6755832-6775645,17:6755832-6775645,17:6756045-6775645	16511	21	5	263	0.40844	0.962741
TIGD4	4:152769353-152779764	16511	16	2	122	0.408599	0.962741
HCN2	19:589880-617159	16511	13	3	50	0.409025	0.962741
UNC5CL	6:41026895-41039221	16511	36	8	28	0.409332	0.962741
ASAH2	10:50184860-50248610,10:50184860-50248610	16511	50	10	286	0.410123	0.962741
ANXA7	10:73375100-73414058,10:73375100-73414085,10:73375100-73414085,10:73375100-73414085	16511	27	4	28	0.411795	0.962741
OR4F15	15:101818186-101819125	16511	11	3	195	0.412439	0.962741
ATP7B	13:51932670-52011494,13:51932670-52011494,13:51932670-52011494,13:51932670-52011494,13:51932670-52011494	16511	103	17	28	0.412475	0.962741
KRT10	17:40818116-40822614	16511	34	7	61	0.412551	0.962741
CABP2	11:67518946-67523428,11:67518946-67523428	16511	12	3	32	0.412699	0.962741
TNFAIP6	2:151357591-151380046	16511	19	10	160	0.412886	0.962741
RBBP6	16:24539565-24572862,16:24539586-24549401,16:24539586-24572862	16511	13	4	99	0.412943	0.962741
ST20	15:79898839-79915256,15:79898839-79923322,15:79898839-79923322,15:79898839-79923754,15:79898839-79923754	16511	6	4	115	0.413559	0.962741
SUGT1P4-STRA6LP-CCDC180	9:97238425-97377295,9:97238425-97377295,9:97238425-97377295	16511	121	31	80	0.413588	0.962741
CCDC180	9:97307360-97345813,9:97307627-97378751	16511	121	31	80	0.413588	0.962741
MICU2	13:21492690-21604170	16511	57	9	194	0.415267	0.962741
CHTF18	16:788619-798074	16511	88	16	25	0.415955	0.962741
FAM227B	15:49328394-49620921,15:49422514-49620931	16511	60	13	153	0.416111	0.962741
MGAM	7:141995878-142106747,7:141995878-142106747	16511	107	27	72	0.416376	0.962741
TDRD6	6:46680267-46704319,6:46687874-46704319,6:46687884-46704319	16511	164	28	52	0.416756	0.962741
MSH5-SAPCD1	6:31739947-31764847	16511	62	17	103	0.417013	0.962741
QRICH2	17:76274048-76307680,17:76274048-76307680	16511	87	13	26	0.417242	0.962741
MCEE	2:71109686-71130229	16511	9	2	29	0.417904	0.962741
ZNF845	19:53333718-53356119,19:53333718-53356119,19:53333718-53356119,19:53333718-53356119	16511	61	17	70	0.417983	0.962741
LRRC53	1:74468979-74483440,1:74468979-74512614	16511	4	2	30	0.418273	0.962741
PLD4	14:104924815-104933236,14:104924815-104933236	16511	41	9	42	0.418696	0.962741
PTPN7	1:202147012-202159454,1:202147012-202159991,1:202147012-202161588,1:202147012-202161588,1:202147012-202161588,1:202147012-202161588,1:202147012-202161588	16511	36	11	48	0.418809	0.962741
TRMT5	14:60971448-60981079,14:60971448-60981079,14:60971448-60981690	16511	28	7	38	0.420309	0.962741
MYRFL	12:69825322-69958725	16511	43	10	21	0.420733	0.962741
CCDC102B	18:68715253-69055189,18:68798079-69055189	16511	42	9	35	0.421283	0.962741
HEPHL1	11:94021211-94114208	16511	76	16	71	0.421315	0.962741
DPP4	2:161992244-162074215	16511	47	11	25	0.421666	0.962741
SLC9A8	20:49812712-49892242,20:49812712-49892242,20:49812712-49892242,20:49812712-49892242,20:49812712-49892242,20:49812712-49892242	16511	37	10	73	0.421885	0.962741
RSPH1	21:42472485-42496224,21:42472485-42496354	16511	16	7	33	0.422603	0.962741
LRRK2	12:40224996-40369284	16511	115	21	42	0.423377	0.962741
NRL	14:24078685-24095130,14:24078685-24115014,14:24078685-24115014,14:24078685-24115014	16511	68	23	345	0.423426	0.962741
RAB44	6:36697825-36733184	16511	63	9	131	0.4235	0.962741
CTSF	11:66563463-66568606	16511	36	10	23	0.423649	0.962741
TADA1	1:166856511-166876264	16511	7	2	23	0.423882	0.962741
HPF1	4:169729469-169757944	16511	34	4	73	0.424123	0.962741
VPS13B	8:99013265-99121759,8:99013265-99121759,8:99013265-99209787,8:99013265-99877586,8:99013265-99877586	16511	189	38	52	0.424222	0.962741
DNTT	10:96304327-96338564,10:96304433-96338564	16511	27	8	24	0.424224	0.962741
FHOD1	16:67229388-67247481,16:67229388-67247522	16511	38	11	49	0.42426	0.962741
KIR3DS1	19:54816463-54867095,19:54816463-54867095,19:54816463-54867095	16511	61	16	442	0.42492	0.962741
LOC112268355	19:54816454-54867210	16511	61	16	442	0.42492	0.962741
KRT24	17:40697990-40703752	16511	36	9	31	0.424923	0.962741
ADAMTS18	16:77282127-77435034,16:77282127-77435114	16511	79	13	37	0.425393	0.962741
DNAH11	7:21543038-21901839	16511	234	32	59	0.42597	0.962741
UNC13C	15:53978179-54628608,15:54012647-54628608	16511	88	14	37	0.425974	0.962741
MTUS1	8:17643793-17676501,8:17643793-17697737,8:17643793-17722221,8:17643793-17722575,8:17643793-17800917,8:17643793-17800917,8:17643793-17801224,8:17643793-17801224,8:17643793-17801224,8:17643793-17801224,8:17643793-17801224,8:17643793-17801224,8:17643793-17801579	16511	56	8	70	0.426065	0.962741
LOC102724452	15:86938796-86988426	16511	6	2	89	0.426217	0.962741
CCDC74A	2:131527674-131533666,2:131527674-131533666,2:131527674-131533666,2:131527674-131533666,2:131527674-131533666,2:131527674-131533666,2:131527674-131533666,2:131527674-131533666,2:131527674-131533666,2:131527674-131533666,2:131527674-131533666	16511	35	4	22	0.426871	0.962741
ZNF700	19:11925067-11950773,19:11925106-11950763	16511	45	12	27	0.426947	0.962741
VNN2	6:132743869-132757904,6:132743869-132758008,6:132743869-132758008,6:132743869-132758008,6:132743869-132758008,6:132743869-132758008,6:132743869-132758008,6:132743869-132758008,6:132743869-132763459	16511	26	6	40	0.42716	0.962741
LGALS12	11:63506051-63516774,11:63506051-63516774,11:63506051-63516774,11:63507986-63516774,11:63507986-63516774	16511	25	8	23	0.427442	0.962741
C16orf74	16:85707517-85751096	16511	5	1	44	0.428034	0.962741
CCDC13	3:42708381-42773253	16511	41	10	23	0.428147	0.962741
FAM200A	7:99546299-99552114	16511	33	9	45	0.428202	0.962741
PYHIN1	1:158931546-158977059,1:158931546-158977059,1:158931546-158977059,1:158931546-158977059	16511	17	5	30	0.428604	0.962741
YIPF2	19:10922767-10928667,19:10922767-10928667,19:10922767-10929012	16511	27	9	25	0.428897	0.962741
MIR548AI	16:50878772-51409868	16511	11	2	42	0.429469	0.962741
SALL1	16:51135974-51150597,16:51135974-51151272	16511	11	2	42	0.429469	0.962741
AASDH	4:56338284-56387508,4:56338284-56387508,4:56338284-56387508,4:56338284-56387508,4:56338284-56387508,4:56338284-56387508,4:56338284-56387508,4:56338284-56387508,4:56338290-56387491,4:56348959-56387508	16511	62	16	37	0.429781	0.962741
DOP1B	21:36156781-36294274,21:36164540-36294274	16511	117	24	40	0.429899	0.962741
RAD52	12:911735-949722,12:911735-949722,12:911735-949722,12:911735-990041,12:916205-949722,12:925449-933076	16511	30	2	310	0.430113	0.962741
PEX1	7:92487022-92528531,7:92487022-92528531,7:92487024-92528520	16511	83	14	61	0.430728	0.962741
DNAH6	2:84516454-84819589	16511	175	38	125	0.430784	0.962741
PDE11A	2:177623244-178072777,2:177623248-177888739,2:177623248-178108339,2:177629398-177922837	16511	71	19	393	0.430961	0.962741
SCN10A	3:38697345-38794010,3:38697345-38794010,3:38697345-38794010	16511	97	19	28	0.430975	0.962741
C12orf73	12:103950193-103957215	16511	10	3	186	0.431554	0.962741
TCAF2	7:142673750-143821014,7:142673750-143836686,7:143620973-143645677,7:143620973-143725083,7:143620973-143725083,7:143620973-143730080,7:143621448-143725083,7:143621466-143725083,7:143715845-143730080	16511	552	102	486	0.431731	0.962741
KCNH6	17:63523333-63546728,17:63523333-63546728,17:63523333-63546728,17:63523333-63548977	16511	74	14	35	0.432593	0.962741
CD177	19:43353685-43363172	16511	33	7	112	0.432932	0.962741
RGS20	8:53851794-53959303,8:53851807-53959304,8:53851807-53959304,8:53851807-53959304,8:53880871-53913922,8:53880871-53959304,8:53880871-53959304	16511	22	6	32	0.434941	0.962741
TRNT1	3:3126939-3130679,3:3126939-3130679,3:3126939-3130679,3:3126939-3149022,3:3126939-3149022,3:3126939-3149022,3:3126939-3149022,3:3126939-3149022,3:3126939-3149022,3:3126939-3149022,3:3126939-3149022,3:3126939-3153435,3:3126939-3153435,3:3126939-3153435,3:3126939-3153435,3:3126939-3153435	16511	64	12	35	0.435197	0.962741
MROH5	8:141433825-141507229,8:141433828-141507230,8:141433828-141507230,8:141433828-141507230	16511	105	15	70	0.435218	0.962741
SIMC1	5:176238358-176345991,5:176238358-176345991,5:176238358-176345991,5:176238423-176345987,5:176313144-176345991	16511	47	11	28	0.43525	0.962741
C9	5:39284140-39364495	16511	61	20	100	0.435701	0.962741
SKIV2L	6:31959174-31969750	16511	83	25	100	0.436144	0.962741
IGSF9	1:159927038-159945596,1:159927040-159945613	16511	67	17	27	0.436228	0.962741
F11	4:186265963-186274897,4:186265963-186289681	16511	42	7	33	0.436411	0.962741
GNAT3	7:80458634-80512009	16511	15	7	27	0.436622	0.962741
SEMA3B	3:50267557-50277171,3:50267557-50277171,3:50268994-50277171,3:50269160-50277171,3:50273118-50277171,3:50273118-50277171,3:50273118-50277171	16511	43	12	51	0.436768	0.962741
NT5DC3	12:103772309-103841234	16511	25	4	29	0.436961	0.962741
ABHD18	4:127965255-128039711,4:127965255-128039711,4:127965255-128039711,4:127965255-128039711,4:127965255-128039711,4:127965405-128031776,4:127965405-128031776,4:127965405-128031776,4:127965405-128031776,4:127965405-128031776,4:127965405-128031776,4:127965405-128031776,4:127965405-128031776,4:127965405-128039711,4:127965405-128039711,4:127965405-128039711,4:127965405-128039711,4:127965405-128039711,4:127965405-128039711	16511	40	7	58	0.437132	0.962741
ESYT1	12:56128201-56144676,12:56128201-56144676	16511	65	20	31	0.437184	0.962741
SLC35G3	17:35192519-35194393	16511	13	2	29	0.437203	0.962741
WDR19	4:39182403-39285810,4:39182528-39285810	16511	61	10	24	0.437231	0.962741
FAM184B	4:17632085-17781512	16511	86	13	28	0.437969	0.962741
PLEKHB2	2:131104846-131149852,2:131104846-131149852,2:131104846-131149852,2:131104846-131149852,2:131104846-131149852,2:131104846-131149852,2:131104846-131149852,2:131104846-131149852,2:131104846-131149852,2:131104846-131149852,2:131104846-131149852,2:131104846-131149852,2:131104846-131149852	16511	16	4	38	0.438083	0.962741
TSPAN32	11:2302012-2318200	16511	25	6	47	0.438822	0.962741
URB1	21:32311017-32393012	16511	119	22	50	0.438933	0.962741
DLEC1	3:38039204-38122741,3:38039204-38122741,3:38039204-38122741	16511	112	26	249	0.439289	0.962741
NIM1K	5:43192224-43280850,5:43192851-43280850	16511	26	4	33	0.43959	0.962741
PLIN1	15:89664369-89679367,15:89664369-89679417	16511	39	10	39	0.440136	0.962741
WDR90	16:649364-667830	16511	155	28	89	0.440327	0.962741
COX18	4:73054695-73069759,4:73054695-73069759,4:73054695-73069759,4:73054695-73069759	16511	24	5	90	0.440783	0.962741
C7	5:40909251-40984640	16511	56	9	27	0.440816	0.962741
PAAF1	11:73876698-73927736,11:73876968-73927736,11:73876968-73927736,11:73876968-73927736,11:73876968-73927736,11:73888780-73927736	16511	21	6	22	0.441479	0.962741
CYREN	7:135092308-135170826,7:135165779-135169474,7:135165779-135169474,7:135165779-135170513,7:135165779-135170524,7:135165779-135170707,7:135165779-135170826,7:135165779-135170826,7:135165779-135170826,7:135165779-135170826,7:135165779-135170826	16511	10	3	31	0.441748	0.962741
EMILIN2	18:2847005-2916003	16511	60	10	225	0.44234	0.962741
ZNF780B	19:40028259-40056231	16511	54	20	54	0.442728	0.962741
NUDT6	4:122892643-122922606,4:122892643-122923004	16511	17	2	67	0.442997	0.962741
PPP1R32	11:61481112-61490928,11:61481119-61490928	16511	37	4	28	0.443142	0.962741
HLA-C	6:31268748-31272136,6:31268748-31272136	16511	67	29	102	0.443525	0.962741
DAP	5:10679229-10761275,5:10679229-10761275	16511	3	1	60	0.443635	0.962741
CD1B	1:158327949-158331531	16511	29	8	88	0.443668	0.962741
CHD1L	1:147173193-147295766,1:147242640-147295766,1:147242640-147295766,1:147242640-147295766,1:147242640-147295766,1:147242640-147295766,1:147242640-147295766,1:147242640-147295766,1:147242640-147295766,1:147242640-147295766,1:147242640-147295766,1:147242640-147295766,1:147242640-147295766,1:147242640-147295766,1:147242640-147295766,1:147242640-147295766,1:147242640-147295766,1:147242640-147295766,1:147242640-147295766,1:147242640-147295766,1:147242640-147295766,1:147242640-147295766,1:147242640-147295766,1:147242640-147295766,1:147242640-147295766,1:147242640-147295766,1:147242640-147295766,1:147242640-147295766,1:147242640-147295766,1:147242640-147295766,1:147242640-147295766,1:147242640-147295766,1:147242640-147295766,1:147242640-147295766,1:147242640-147295766,1:147242683-147295762,1:147243141-147295766	16511	143	29	103	0.443725	0.962741
STK31	7:23710166-23832511,7:23710166-23832511,7:23710218-23832511,7:23710325-23832511,7:23710325-23832511	16511	35	1	69	0.444318	0.962741
SERHL2	22:42553861-42574382,22:42553861-42574382,22:42553861-42574382,22:42553955-42574382	16511	27	8	122	0.444623	0.962741
AKR1C3	10:5048765-5107686,10:5094375-5098176,10:5094413-5107686	16511	48	13	58	0.444716	0.962741
MRPS34	16:1771894-1773139,16:1771894-1773139	16511	7	1	70	0.444835	0.962741
TMEM54	1:32894592-32901440,1:32894592-32901440,1:32894592-32901440,1:32894592-32901440,1:32894594-32901389	16511	21	6	118	0.445021	0.962741
OTOP3	17:74935801-74949992,17:74935801-74949992	16511	25	5	41	0.446083	0.962741
DNAH7	2:195737702-196068837	16511	292	64	399	0.446369	0.962741
FAM81B	5:95391343-95450440	16511	40	14	228	0.446397	0.962741
CILP	15:65194759-65211473	16511	52	11	30	0.44651	0.962741
PPL	16:4882506-4937148	16511	102	15	24	0.44657	0.962741
SIRPB1	20:1564382-1588697,20:1564382-1620094,20:1564382-1620094,20:1597339-1620094,20:1597339-1620094	16511	23	8	176	0.447562	0.962741
AATF	17:36948953-37056871	16511	46	11	30	0.447615	0.962741
SPAG8	9:35807784-35812262,9:35809809-35812262,9:35808045-35812262,9:35808045-35812262	16511	25	4	29	0.448105	0.962741
PCDHGA10	5:141413175-141415728,5:141413175-141512979	16511	225	49	273	0.448276	0.962741
DNASE1	16:3652938-3658095,16:3654703-3658095	16511	40	9	21	0.449465	0.962741
G2E3	14:30559122-30620061,14:30559157-30620061	16511	23	3	139	0.450093	0.962741
ETFDH	4:158672100-158708713,4:158672100-158708713,4:158682107-158708713	16511	51	8	25	0.450265	0.962741
HNRNPCL3	1:13061231-13062237,1:13115487-13116493,1:13164554-13165560	16511	22	3	32	0.450301	0.962741
HNRNPCL2	1:13115487-13116854	16511	22	3	32	0.450301	0.962741
CENPJ	13:24882273-24922889,13:24882273-24922889,13:24882278-24922861	16511	111	26	48	0.451357	0.962741
CNTLN	9:17134990-17168562,9:17134990-17168562,9:17134990-17302051,9:17135039-17503923,9:17135039-17503923	16511	114	26	172	0.451642	0.962741
ATP8B4	15:49858237-50113316,15:49858237-50119222,15:49858237-50119222,15:49858237-50119222	16511	78	12	22	0.452102	0.962741
STPG2	4:97558873-98143476	16511	33	7	30	0.452152	0.962741
NRAP	10:113588823-113664070,10:113588823-113664070,10:113588823-113664070,10:113588823-113664070	16511	117	28	37	0.45241	0.962741
ANKRD20A4-ANKRD20A20P	9:64369393-64469242	16511	29	11	98	0.452414	0.962741
ANKRD20A4	9:64369562-64412691	16511	29	11	98	0.452414	0.962741
NOMO2	16:16232594-16294811,16:18499923-18562112,16:18499923-18562112	16511	42	15	105	0.45266	0.962741
SKA3	13:21153594-21176552,13:21153594-21176602	16511	21	5	372	0.453197	0.962741
PRIMPOL	4:184649612-184694959,4:184649612-184694959,4:184649612-184694959,4:184649612-184694959,4:184649612-184694959,4:184649612-184694959,4:184649612-184694959,4:184649612-184694959,4:184649612-184694959,4:184649612-184694959,4:184649612-184694959,4:184649612-184694959,4:184649612-184694959,4:184649612-184694959,4:184649612-184694959,4:184649612-184694959,4:184649737-184694951	16511	32	8	28	0.453436	0.962741
THADA	2:43230835-43595974,2:43230835-43596046,2:43230835-43596046,2:43230835-43596046,2:43230835-43596046,2:43230835-43596046,2:43230835-43596046,2:43552067-43595974,2:43556092-43596046	16511	120	26	50	0.453579	0.962741
TCIRG1	11:68038994-68050899,11:68039024-68050895,11:68042979-68050899	16511	44	9	22	0.453739	0.962741
ANKRD60	20:58216125-58228653	16511	29	7	39	0.454028	0.962741
CYP2D7	22:42125961-42130808,22:42125961-42130808,22:42125961-42130808,22:42139590-42144483,22:42139590-42144483,22:42139590-42144483	16511	49	12	30	0.454104	0.962741
CYP2D6	22:42126498-42130810,22:42126498-42130881,22:42140202-42144554	16511	49	12	30	0.454104	0.962741
LOC101929829	22:42126498-42130881,22:42140202-42144554	16511	49	12	30	0.454104	0.962741
ERAP2	5:96875938-96889488,5:96875938-96919716,5:96875938-96919716,5:96875938-96919716,5:96875938-96919716	16511	79	14	90	0.454623	0.962741
C19orf67	19:14081631-14085795	16511	30	7	28	0.454969	0.962741
SLC5A2	16:31483117-31490770,16:31483122-31490769	16511	42	13	24	0.455349	0.962741
NLRP4	19:55836577-55881854	16511	48	18	57	0.455609	0.962741
CHIT1	1:203216078-203229673,1:203216078-203229732,1:203216078-203229732,1:203216078-203229732	16511	29	5	41	0.455683	0.962741
CLEC11A	19:50723363-50725708	16511	25	7	242	0.455964	0.962741
ETFBKMT	12:31647159-31669082,12:31659186-31669082,12:31659687-31673112	16511	11	4	138	0.456756	0.962741
COL22A1	8:138588234-138914041	16511	119	20	34	0.45747	0.962741
ECM2	9:92493546-92536092,9:92495311-92536092,9:92495311-92536092	16511	33	10	101	0.457987	0.962741
STAB2	12:103587272-103766718	16511	163	34	58	0.458009	0.962741
UGT2B17	4:68537184-68568527	16511	25	2	93	0.458303	0.962741
M1AP	2:74557882-74648037,2:74557882-74648338,2:74557882-74648338,2:74575259-74648338	16511	21	4	146	0.458565	0.962741
EFCAB2	1:244969868-245087846,1:244970328-245087846,1:244970328-245125228,1:244970328-245125228	16511	17	5	37	0.459218	0.962741
KIF16B	20:16272103-16573434,20:16272103-16573434,20:16366842-16573434	16511	43	6	42	0.459344	0.962741
PCSK5	9:75890643-76195889,9:75890643-76195889,9:75890643-76362339	16511	60	10	25	0.45937	0.962741
CEP89	19:32875924-32971958	16511	52	8	89	0.459782	0.962741
MYO15A	17:18108755-18179800	16511	207	39	80	0.460364	0.962741
TXNDC12	1:52020131-52056171,1:52032096-52056171,1:52032096-52056171	16511	20	6	45	0.460369	0.962741
POLQ	3:121431430-121545988	16511	165	32	327	0.460464	0.962741
CYYR1-AS1	21:26393634-26518592,21:26405942-26569252	16511	8	2	63	0.460564	0.962741
CYYR1	21:26466208-26573286,21:26466208-26573404,21:26466215-26573286	16511	11	2	63	0.460564	0.962741
ARHGEF39	9:35659342-35665195	16511	27	6	21	0.460831	0.962741
RHPN1	8:143368875-143384221	16511	45	7	22	0.461188	0.962741
OSGEPL1	2:189746659-189762792,2:189746659-189763198,2:189746659-189763198	16511	19	7	218	0.461225	0.962741
PON3	7:95359871-95396375	16511	22	4	86	0.461562	0.962741
C6	5:41142145-41213593,5:41142145-41261438	16511	68	13	122	0.462283	0.962741
CRB2	9:123356196-123378753,9:123368778-123380335	16511	73	13	86	0.462465	0.962741
LRRC19	9:26993136-27005693	16511	23	6	48	0.462622	0.962741
MMP8	11:102711794-102724954,11:102711794-102724954,11:102711795-102724954	16511	48	11	90	0.462756	0.962741
SYCE1L	16:77199396-77213004,16:77199396-77213004	16511	29	9	70	0.463823	0.962974
SLFNL1-AS1	1:41014589-41043890	16511	55	11	229	0.464146	0.962974
KIAA1109	4:122170602-122362759	16511	170	26	27	0.464499	0.962974
OPRM1	6:154010495-154132354,6:154010495-154132354,6:154010495-154132354,6:154039101-154091938,6:154039101-154091957,6:154039101-154132354,6:154039101-154132354,6:154039101-154132354,6:154039410-154093520,6:154039410-154107652,6:154039410-154107652,6:154039410-154109018,6:154039410-154109018,6:154039410-154109018,6:154039410-154110453,6:154039410-154110453,6:154039410-154132354,6:154039410-154132354,6:154039410-154246867,6:154086506-154132354,6:154086506-154132354,6:154089761-154091938,6:154089761-154091957	16511	41	15	29	0.464545	0.962974
TMEM67	8:93754843-93818119,8:93754843-93818119,8:93754843-93819232	16511	79	16	36	0.464608	0.962974
PARP3	3:51942304-51948867,3:51942304-51948867	16511	36	7	48	0.465822	0.963886
PCNX4	14:60091910-60134814,14:60091922-60148221	16511	87	19	48	0.466013	0.963886
C1orf116	1:207018520-207032756,1:207018521-207032756	16511	12	2	292	0.46661	0.963886
UBXN10	1:20186095-20196050	16511	5	2	136	0.466785	0.963886
KIF6	6:39329989-39431374,6:39329989-39725408,6:39329989-39725423,6:39329989-39725423,6:39342598-39431374,6:39689977-39725423	16511	54	11	41	0.466855	0.963886
MAZ	16:29806095-29811183,16:29806528-29811164,16:29806536-29811183,16:29806536-29811183,16:29806536-29811183	16511	18	3	56	0.467138	0.963886
KLHL33	14:20425854-20435830,14:20425854-20436166	16511	39	7	139	0.468203	0.964225
TNXB	6:32008419-32013273,6:32041153-32109338,6:32041153-32109338,6:32041154-32046128	16511	12	3	78	0.468834	0.964225
UBC	12:124911645-124914650	16511	16	6	22	0.469434	0.964225
ZNF596	8:232136-247340,8:232136-247340,8:232199-247340,8:232199-247340,8:232455-247339,8:232459-247340,8:232549-247340	16511	36	13	21	0.470066	0.964225
NLRP8	19:55947831-55988629,19:55947831-55988629	16511	64	14	146	0.470526	0.964225
MYO3B	2:170178144-170655164,2:170178144-170655164,2:170178144-170655164,2:170178144-170655164,2:170178144-170655164	16511	113	17	39	0.470679	0.964225
UFL1	6:96521805-96555275	16511	47	9	21	0.471268	0.964225
POLR3C	1:145824199-145844401,1:145824444-145844401	16511	38	9	120	0.471475	0.964225
SLFN12L	17:35474922-35487739,17:35474922-35537861	16511	18	4	160	0.472833	0.964225
ART5	11:3638505-3642316,11:3638505-3642316,11:3638505-3642316,11:3638505-3642316	16511	19	7	109	0.473341	0.964225
CNGB3	8:86573934-86743675	16511	55	23	115	0.473358	0.964225
FGF2	4:122826707-122898236,4:122826830-122898236	16511	21	3	70	0.473557	0.964225
ZKSCAN7-AS1	3:44557356-44685653	16511	90	20	358	0.473646	0.964225
ALDH3A1	17:19737984-19745459,17:19737984-19745612,17:19737984-19748433,17:19737988-19748298	16511	29	10	23	0.474428	0.964225
TRMO	9:97904488-97922570,9:97904488-97922570	16511	32	7	24	0.474663	0.964225
DDX11	12:31073844-31104791,12:31073844-31104791,12:31073844-31104791,12:31073844-31104791,12:31073859-31104799	16511	63	13	23	0.474895	0.964225
PTK6	20:63528000-63537376,20:63528422-63537370	16511	34	7	32	0.475159	0.964225
IFT74	9:26946989-27066134,9:26947299-27066134,9:26956344-27036830,9:26956344-27066134,9:26956344-27066134	16511	65	19	126	0.475577	0.964225
DCDC2C	2:3703591-3847410,2:3706841-3848004	16511	39	12	48	0.476286	0.964225
SH3BP2	4:2793084-2841096,4:2818184-2841096,4:2818813-2841096,4:2812290-2841096	16511	39	4	23	0.476346	0.964225
C17orf107	17:4899535-4902934	16511	32	4	22	0.476355	0.964225
RPSA	3:39406688-39412541,3:39406719-39412541	16511	2	1	38	0.476736	0.964225
SLC25A2	5:141302628-141304063	16511	16	4	336	0.477108	0.964225
SFI1	22:31496138-31618551,22:31496138-31618551,22:31496138-31618551,22:31496138-31618551,22:31496138-31618551	16511	123	21	95	0.477192	0.964225
AGL	1:99850360-99924020,1:99850488-99924023,1:99850488-99924023,1:99850488-99924023,1:99850974-99924023	16511	103	26	53	0.477521	0.964225
RTKN2	10:62193085-62268844,10:62238149-62268863	16511	60	12	43	0.477835	0.964225
ANGPTL3	1:62597486-62606305	16511	38	9	32	0.478126	0.964225
ZNF546	19:39997035-40021041,19:39997059-40021038	16511	64	13	74	0.478283	0.964225
SELP	1:169588849-169630124	16511	51	11	65	0.478543	0.964225
PLB1	2:28496059-28644142,2:28496070-28643787,2:28566356-28644135	16511	127	32	103	0.478759	0.964225
GASK1A	3:42979310-43057715	16511	39	9	33	0.479265	0.964225
PATJ	1:61742465-62163919,1:61742465-62163919	16511	143	21	27	0.479694	0.964225
DHDH	19:48933698-48944969	16511	26	12	31	0.47986	0.964225
KRT83	12:52314300-52321398	16511	34	6	172	0.480068	0.964225
VPS13C	15:61852390-62060465,15:61852390-62060465,15:61864305-62060465,15:61864305-62060465	16511	180	35	108	0.480149	0.964225
HMCN1	1:185734390-186190949	16511	205	44	139	0.480322	0.964225
C1orf112	1:169794729-169804385,1:169794998-169804385,1:169794998-169853088,1:169794998-169853088,1:169795039-169854079,1:169795039-169854079,1:169795039-169854079,1:169795039-169854079,1:169795039-169854079,1:169795039-169854079,1:169795039-169854079,1:169795039-169854079	16511	47	12	41	0.480488	0.964225
ACOT12	5:81329995-81394134	16511	38	6	37	0.48083	0.964225
CCDC40	17:80036631-80069416,17:80036631-80090821,17:80036641-80100613	16511	57	10	32	0.481133	0.964225
GALM	2:38666113-38734765	16511	26	6	21	0.481366	0.964225
CASP10	2:201182880-201200729,2:201182897-201221660,2:201182897-201221660,2:201182897-201221660,2:201182897-201221660,2:201182897-201229406,2:201182897-201229406	16511	29	5	24	0.48159	0.964225
STRIP2	7:129434431-129488398,7:129434432-129483631	16511	58	16	24	0.482502	0.965353
TCN1	11:59852807-59866487	16511	37	9	21	0.48339	0.966431
GMPR	6:16238579-16295549	16511	23	1	51	0.484282	0.966434
DUSP15	20:31847636-31870664,20:31861066-31870241,20:31861066-31870241,20:31861066-31870664,20:31861066-31870744	16511	16	3	27	0.48496	0.966434
RNF145	5:159157408-159207648,5:159157408-159207826,5:159157408-159208132,5:159157408-159209555,5:159157408-159210053	16511	10	4	168	0.485392	0.966434
ZNF534	19:52428970-52442505,19:52428970-52442505,19:52428970-52442505,19:52428970-52452263,19:52428970-52452263	16511	13	5	37	0.485841	0.966434
WDR93	15:89690796-89704477,15:89690796-89743638,15:89690810-89743638	16511	46	10	29	0.487395	0.966434
TOP1MT	8:143309325-143334891,8:143309325-143359977,8:143309325-143359977	16511	61	12	68	0.487479	0.966434
KRT82	12:52393950-52406392	16511	24	5	157	0.487608	0.966434
HARS2	5:140691425-140699318,5:140691425-140699318,5:140691425-140699321,5:140691425-140699321,5:140691454-140699305	16511	34	7	36	0.487696	0.966434
ESPL1	12:53268298-53293643	16511	21	5	29	0.487748	0.966434
KRT36	17:41486135-41489864	16511	35	6	77	0.488507	0.966434
XDH	2:31334320-31414742	16511	90	20	64	0.48858	0.966434
FAM83A	8:123179046-123210079,8:123180131-123210079,8:123182351-123202656,8:123182351-123210079	16511	12	3	167	0.488664	0.966434
KIR2DS1	19:54755009-54848116	16511	81	24	688	0.489098	0.966434
MDN1	6:89642497-89819794	16511	140	19	27	0.489226	0.966434
LOC100128770	16:3032480-3039132	16511	6	3	40	0.489541	0.966434
EPHA10	1:37715975-37765120,1:37760272-37765152	16511	76	14	40	0.490474	0.966434
SDHA	5:218222-257082,5:218222-257082,5:218319-257082	16511	32	8	33	0.490483	0.966434
TSNAXIP1	16:67806764-67828068,16:67806764-67828068,16:67806764-67828068,16:67806764-67828068,16:67806764-67828068,16:67806764-67828068,16:67806877-67828068	16511	63	14	228	0.490815	0.966434
AGAP4	10:45825591-45847473,10:45825591-45847473,10:45825591-45853877	16511	14	7	61	0.490849	0.966434
PARGP1-AGAP4	10:45825593-45972374,10:45825593-45972374	16511	14	7	61	0.490849	0.966434
ME1	6:83210401-83431051	16511	50	10	270	0.490923	0.966434
ATM	11:108222831-108229364,11:108222831-108369099,11:108222831-108369099,11:108223528-108229364	16511	224	34	46	0.491173	0.966434
TRIM38	6:25962801-25991229	16511	25	2	168	0.491425	0.966434
ADAM15	1:155051271-155058683,1:155051271-155062776,1:155051271-155062776,1:155051271-155062776,1:155051271-155062776,1:155051271-155062776,1:155051271-155062776,1:155051271-155062776,1:155051271-155062776,1:155051271-155062776,1:155051271-155062776,1:155051271-155062776	16511	63	15	25	0.492739	0.966528
FAM83H	8:143723932-143733779	16511	16	1	83	0.493355	0.966528
NOL8	9:92297357-92325350,9:92297357-92325594,9:92297357-92325594,9:92297357-92325594	16511	90	17	21	0.4935	0.966528
MED16	19:867962-893187	16511	71	14	41	0.494313	0.966528
SLFNL1	1:41015596-41021755,1:41015596-41021755,1:41015596-41021755	16511	48	10	228	0.494667	0.966528
SYCP2	20:59863571-59933637	16511	25	6	22	0.495026	0.966528
RBL1	20:36996350-37096215,20:36996350-37096215,20:36996350-37096215,20:37003573-37096215	16511	53	12	44	0.495046	0.966528
PYGM	11:64746388-64760715,11:64746397-64759974	16511	45	10	172	0.495201	0.966528
HOXD10	2:176116763-176119942	16511	19	4	39	0.495276	0.966528
ATP12A	13:24680410-24711785,13:24680410-24711785	16511	57	9	48	0.497907	0.966528
NOTCH4	6:32194842-32224067,6:32194842-32224067,6:32194842-32224067	16511	86	15	41	0.498212	0.966528
A2ML1	12:8822620-8876787,12:8845003-8876781	16511	107	24	54	0.498274	0.966528
EFCAB13	17:47323954-47441311,17:47323960-47430710	16511	69	10	32	0.498375	0.966528
PZP	12:9148839-9208395	16511	107	16	200	0.498377	0.966528
MRPL32	7:42932375-42937854,7:42932375-42937854	16511	11	5	126	0.498904	0.966528
MCTP2	15:94298200-94483952,15:94298200-94483952,15:94355934-94403265	16511	95	14	28	0.499011	0.966528
UACA	15:70654553-70702308,15:70654553-70763558	16511	81	16	25	0.499063	0.966528
SHQ1	3:72749276-72848445	16511	27	7	57	0.49917	0.966528
ABCG2	4:88090263-88158859,4:88090263-88158859,4:88090263-88158859,4:88090263-88159323,4:88090263-88231626,4:88090263-88231626,4:88090268-88158639	16511	58	13	35	0.499357	0.966528
PCDHGB7	5:141417646-141420429,5:141417692-141512981	16511	180	37	100	0.499501	0.966528
ABTB1	3:127672937-127680926,3:127672937-127680926,3:127672951-127680926	16511	23	10	252	0.499532	0.966528
HKDC1	10:69220331-69267551	16511	49	13	37	0.49982	0.966528
ADAMTSL4	1:150549368-150558748,1:150549368-150560936,1:150549368-150560936,1:150549368-150560936	16511	78	13	102	0.499829	0.966528
P3H2	3:189956727-190120897,3:189956727-190122437	16511	55	12	23	0.499856	0.966528
SFXN3	10:101031233-101041241,10:101031238-101041241	16511	27	9	202	0.500608	0.966727
RRP8	11:6595071-6603616	16511	29	5	50	0.500705	0.966727
PPEF2	4:75859866-75902452	16511	56	16	61	0.501007	0.966727
CEP192	18:12991361-13125036	16511	108	14	54	0.501503	0.96701
SLCO1A2	12:21264599-21334898,12:21264599-21395437	16511	41	10	22	0.502097	0.967253
GALNT15	3:16174321-16231992,3:16174679-16230165,3:16216775-16230165	16511	43	10	31	0.502583	0.967253
ASB3	2:53669979-53786848,2:53669979-53787009,2:53669979-53787009	16511	33	6	34	0.503158	0.967253
FCRL1	1:157794403-157820120,1:157794403-157820150,1:157794403-157820150	16511	17	2	32	0.503384	0.967253
CPVL	7:28995230-29146537,7:28995230-29195451,7:28995230-29195451,7:28995236-29146537	16511	33	9	40	0.503809	0.967253
DYNC2LI1	2:43774038-43795177,2:43774038-43810010,2:43774038-43810010,2:43774038-43828319,2:43774038-43828319	16511	50	13	24	0.503954	0.967253
NME1	17:51153558-51162089,17:51153558-51162089	16511	8	2	36	0.504497	0.967253
PODNL1	19:13931186-13938476,19:13931186-13953392,19:13931186-13953392	16511	26	6	29	0.504611	0.967253
PDGFRL	8:17576432-17643133	16511	36	4	34	0.505015	0.967253
LRP2	2:169127108-169362534	16511	82	7	36	0.505708	0.967253
CCDC175	14:59505066-59576812	16511	70	17	86	0.50594	0.967253
NTRK1	1:156815749-156881850,1:156860878-156881850,1:156860878-156881850	16511	99	19	25	0.506235	0.967253
TRIM59	3:160435502-160449786	16511	40	10	75	0.506385	0.967253
NT5C1B-RDH14	2:18554722-18589580,2:18554722-18589580	16511	62	10	21	0.506565	0.967253
CFAP43	10:104129887-104232377	16511	88	21	33	0.507914	0.967253
LMBRD1	6:69674009-69796466,6:69674009-69796609,6:69674009-69796609,6:69674009-69797010	16511	31	9	29	0.509002	0.967253
MYL1	2:210290143-210303615,2:210290149-210315174	16511	14	3	116	0.509185	0.967253
FSIP2	2:185738803-185833290	16511	294	49	85	0.510081	0.967253
DELE1	5:141923819-141942047,5:141923870-141942047	16511	41	9	126	0.510148	0.967253
SMCO1	3:196506876-196515366,3:196506878-196515346	16511	8	3	38	0.51058	0.967253
SOGA3	6:127438405-127519355	16511	73	14	52	0.511455	0.967253
SULT1C4	2:108377910-108388970,2:108377910-108388970,2:108377910-108388970,2:108377953-108388989	16511	17	4	314	0.512321	0.967253
UTRN	6:144291736-144853034	16511	132	25	36	0.512711	0.967253
ZNF124	1:247121974-247172017,1:247138144-247172017,1:247154988-247172017,1:247154988-247172017,1:247154988-247172017	16511	29	7	210	0.51283	0.967253
SETD6	16:58515478-58520532,16:58515478-58520532,16:58515478-58520532	16511	49	8	99	0.513088	0.967253
HIST1H4E	6:26204644-26205021	16511	17	5	23	0.513214	0.967253
WDR49	3:167478684-167653942,3:167478684-167653942,3:167478684-167653983,3:167478684-167658003	16511	63	12	37	0.513277	0.967253
CEL	9:133061981-133071861	16511	53	25	727	0.513447	0.967253
AKAP9	7:91940874-92110673,7:91940874-92110673	16511	207	26	30	0.513973	0.967253
SACS	13:23328822-23375543,13:23328830-23433702	16511	199	22	27	0.514071	0.967253
MFSD12	19:3544198-3557584,19:3544198-3557586	16511	71	13	86	0.51441	0.967253
LOC100289580	16:88731179-88741425	16511	57	10	39	0.514563	0.967253
TRIM77	11:89710298-89717872,11:89710298-89717872	16511	21	5	129	0.514654	0.967253
C8orf58	8:22599598-22604142,8:22599600-22604149,8:22599600-22604149	16511	22	7	21	0.514688	0.967253
HEATR9	17:35854945-35868891,17:35854945-35868891,17:35854945-35868891	16511	38	8	24	0.515551	0.967253
EPS8L2	11:706230-727727	16511	43	9	32	0.515706	0.967253
ZSCAN1	19:58034065-58054631	16511	17	5	24	0.515899	0.967253
TYR	11:89177874-89295759	16511	45	13	36	0.51662	0.967253
GATD1	11:767222-777487,11:767222-777502,11:767222-777502,11:767222-777502,11:767222-777502,11:767222-777502,11:767222-777502,11:767222-777502,11:767222-777502	16511	15	6	23	0.517696	0.967253
KRT81	12:52285912-52291515	16511	23	3	51	0.517873	0.967253
RSPH10B	7:5926145-5970683,7:6754108-6798765	16511	27	14	99	0.519855	0.967253
RSPH10B2	7:5926145-5970683,7:6754108-6798765	16511	27	14	99	0.519855	0.967253
EPX	17:58192725-58205174	16511	51	15	205	0.520001	0.967253
NOMO3	16:14833713-14896157,16:16232527-16294811	16511	66	20	332	0.520006	0.967253
BEST3	12:69643507-69699416,12:69653608-69689277,12:69653608-69699303,12:69653608-69699416,12:69683240-69689277,12:69683240-69699416,12:69683240-69699416	16511	38	6	31	0.521455	0.967253
GPD2	2:156435452-156586403,2:156436378-156586403	16511	40	6	78	0.522003	0.967253
CUL7	6:43037616-43053945,6:43037616-43053945	16511	72	15	21	0.522147	0.967253
TTLL6	17:48762230-48794324,17:48762230-48817090,17:48762230-48817107	16511	50	11	141	0.522506	0.967253
ASPG	14:104085699-104115582	16511	39	6	47	0.522735	0.967253
ACE	17:63477060-63498373,17:63484816-63498380,17:63484816-63498380	16511	80	17	30	0.523326	0.967253
TMEM102	17:7435442-7437679,17:7435472-7437679	16511	30	7	316	0.5235	0.967253
LRRK1	15:100919356-101078256	16511	66	7	24	0.524013	0.967253
RBM5	3:50088907-50118964,3:50088907-50118964	16511	10	3	37	0.524422	0.967253
SEMA3F-AS1	3:50116021-50156085	16511	3	3	37	0.524422	0.967253
HACD4	9:20999508-21031640,9:21003623-21031459,9:21003623-21031675	16511	17	4	35	0.524614	0.967253
DNAAF4-CCPG1	15:55355222-55498584	16511	74	16	25	0.525001	0.967253
SCRN3	2:174395728-174429575,2:174395728-174429575	16511	24	4	21	0.525025	0.967253
METTL22	16:8621639-8646222,16:8621639-8646222	16511	26	7	23	0.525682	0.967253
TTLL10	1:1173905-1197933,1:1179696-1185863	16511	54	11	192	0.52575	0.967253
SP100	2:230416155-230470535,2:230416155-230470535,2:230416155-230508146,2:230416155-230516527,2:230416200-230545604,2:230416755-230470535	16511	37	14	148	0.525839	0.967253
SLC35E4	22:30635780-30647893,22:30635814-30663299,22:30635814-30669016	16511	30	8	226	0.525938	0.967253
ALPK1	4:112297342-112442608,4:112297342-112442608,4:112297368-112442621	16511	81	13	23	0.525969	0.967253
ZNF675	19:23652905-23687215	16511	40	13	30	0.526728	0.967253
FARP2	2:241356248-241466036,2:241356248-241466036,2:241356284-241494841	16511	81	16	38	0.527193	0.967253
NOX5	15:68930499-69057161,15:68930499-69057161,15:68930499-69057161,15:69014694-69057161,15:69014694-69062762	16511	46	11	23	0.527199	0.967253
CAPN5	11:77066970-77126152	16511	48	12	27	0.527984	0.967253
MYOM1	18:3066806-3220108,18:3066806-3220108	16511	102	22	27	0.528465	0.967253
LRRC34	3:169793427-169812786,3:169793427-169812786,3:169793427-169812786,3:169795640-169812786	16511	32	7	35	0.528526	0.967253
ZNF429	19:21505551-21507664,19:21505551-21507664,19:21505551-21520486,19:21505551-21520486,19:21505551-21520486,19:21505551-21540667,19:21505551-21540667,19:21505551-21540667,19:21505551-21540667,19:21505551-21540667,19:21505601-21540667	16511	51	12	64	0.528779	0.967253
ACTN3	11:66546394-66563329,11:66546840-66563329,11:66546902-66563334	16511	65	14	32	0.529103	0.967253
PRUNE2	9:76611375-76692415,9:76611375-76692415,9:76611375-76692415,9:76611375-76692415,9:76611375-76906087,9:76611375-76906087,9:76611375-76906087,9:76611375-76906114	16511	106	13	94	0.530186	0.967253
OR51G2	11:4914718-4915663	16511	7	2	38	0.530584	0.967253
LOC645513	4:119454782-119499592	16511	5	1	107	0.530728	0.967253
ANO10	3:43366325-43621926,3:43366325-43621926,3:43366325-43622077,3:43366325-43622077,3:43366325-43622077,3:43366325-43622077,3:43366325-43622077,3:43366325-43622077,3:43366325-43622077,3:43366325-43622077,3:43366325-43691594,3:43366325-43691594	16511	47	10	46	0.531879	0.967253
FANCM	14:45135929-45200890,14:45135938-45167192,14:45135938-45200890	16511	97	20	76	0.532119	0.967253
STON1-GTF2A1L	2:48529924-48776517,2:48569019-48679609,2:48580586-48679609	16511	100	26	49	0.532403	0.967253
EME1	17:50373219-50381459,17:50373219-50381459	16511	36	6	26	0.53248	0.967253
DHX57	2:38797730-38875934,2:38797730-38875934	16511	49	8	23	0.532794	0.967253
SLC35E2A	1:1724837-1745999,1:1727384-1745999	16511	8	5	33	0.532832	0.967253
ABL2	1:179099326-179143089,1:179099326-179143089,1:179099326-179143089,1:179099326-179229684,1:179099326-179229684,1:179099326-179229684,1:179099330-179229677,1:179110580-179229684	16511	20	2	31	0.533141	0.967253
NPFFR2	4:72031803-72148201,4:72039131-72148201,4:72039131-72148201	16511	12	5	85	0.533845	0.967253
DIAPH3	13:59665588-60163985,13:59665588-60163985,13:59665588-60163985,13:59665588-60163985,13:59774162-60013209,13:59774162-60163985,13:59861253-60013209	16511	80	19	51	0.534389	0.967253
TNFRSF10C	8:23102813-23117437	16511	14	4	277	0.534593	0.967253
ACOX2	3:58505135-58537190	16511	39	8	118	0.535014	0.967253
VILL	3:37993586-38007185	16511	62	15	49	0.535505	0.967253
EPSTI1	13:42886387-42992312,13:42886387-42992312,13:42886387-42992312,13:42886387-42992312	16511	45	8	30	0.535624	0.967253
VTN	17:28367283-28370307	16511	26	5	37	0.536242	0.967253
GRAMD1A	19:34994783-35026471,19:35000319-35026471,19:35000319-35026471,19:35000319-35026471,19:35000319-35026471	16511	32	7	99	0.536298	0.967253
AK9	6:109492855-109691212,6:109631695-109691212,6:109631695-109691212,6:109631695-109691212,6:109631695-109691212	16511	118	29	54	0.536601	0.967253
EPN2	17:19237376-19336715,17:19237376-19336715,17:19237376-19336715	16511	28	4	23	0.536794	0.967253
GZMA	5:55102645-55110252	16511	19	3	24	0.536852	0.967253
CLEC4M	19:7763148-7769605,19:7763148-7769605,19:7763148-7769605,19:7763148-7769605,19:7763148-7769605,19:7763148-7769605,19:7763148-7769605,19:7763148-7769605,19:7763148-7769605,19:7763148-7769605,19:7763148-7769605,19:7763148-7769605	16511	18	7	405	0.537206	0.967253
ENPP3	6:131637234-131747410,6:131637301-131747410	16511	53	14	90	0.537525	0.967253
EPN3	17:50532734-50543750	16511	36	6	40	0.537619	0.967253
GBP4	1:89181144-89198942	16511	40	8	207	0.538226	0.967253
RGPD4	2:107826931-107892544	16511	82	22	351	0.538303	0.967253
OR2T11	1:248626177-248627128	16511	28	6	57	0.538593	0.967253
MUC16	19:8848843-8981342	16511	528	81	140	0.538738	0.967253
C2CD6	2:201487420-201619178,2:201487420-201619182,2:201487420-201619182,2:201534319-201619182	16511	94	22	97	0.539386	0.967253
TBP	6:170554332-170572870,6:170554368-170572859	16511	38	14	318	0.539401	0.967253
PARPBP	12:102120170-102149007,12:102120170-102164918,12:102120170-102197520,12:102120170-102197520,12:102120170-102197520,12:102120170-102197520,12:102120170-102197520	16511	39	5	49	0.539981	0.967253
ZSWIM6	5:61332257-61546172	16511	9	2	139	0.540465	0.967253
C9orf152	9:110199565-110208133	16511	7	3	33	0.540652	0.967253
TMEM191B	22:18527801-18530573	16511	20	11	104	0.540745	0.967253
EXOSC9	4:121801316-121817021,4:121801316-121817021	16511	37	6	23	0.540748	0.967253
MIA2	14:39233920-39253371,14:39233920-39351193,14:39265271-39351193,14:39265271-39351193,14:39265271-39351193,14:39265271-39388513,14:39266297-39351193,14:39266297-39351193,14:39266297-39351193,14:39266297-39351193,14:39266297-39351193,14:39266297-39351193,14:39266297-39388513,14:39266616-39351193,14:39266921-39351193,14:39266921-39351193,14:39267123-39351193,14:39267123-39351193,14:39267123-39351193,14:39267123-39351193,14:39267123-39351193,14:39267123-39351193,14:39267123-39351193,14:39267123-39351193,14:39267123-39351193,14:39267123-39351193,14:39267123-39351193,14:39267123-39351193,14:39267123-39351193,14:39267123-39351193,14:39267123-39351193,14:39267123-39388513,14:39267123-39388513	16511	72	14	230	0.540826	0.967253
LOC101928068	1:244965203-244970869	16511	6	1	22	0.54109	0.967253
IL12RB2	1:67307363-67396900,1:67307363-67396900,1:67307363-67396900,1:67307363-67396900,1:67307363-67396900,1:67307363-67396900,1:67307363-67396900	16511	42	7	22	0.541159	0.967253
EHHADH	3:185190623-185254049,3:185190623-185254098	16511	39	11	29	0.542649	0.967253
TTC27	2:32628019-32821051,2:32628049-32821051	16511	42	8	37	0.54277	0.967253
PABPC1	8:100702915-100722088	16511	5	4	51	0.543224	0.967253
TC2N	14:91779745-91867536,14:91779751-91836526,14:91779751-91836526,14:91779751-91836526	16511	30	7	35	0.543356	0.967253
CYB5D1	17:7857726-7862282,17:7858002-7862282	16511	18	5	27	0.54353	0.967253
CDC42EP1	22:37560479-37569403	16511	9	4	22	0.543634	0.967253
ANGPTL6	19:10092336-10102749,19:10092338-10102657	16511	42	12	56	0.54369	0.967253
ELMO3	16:67199130-67204029	16511	57	11	154	0.54379	0.967253
HAX1	1:154272562-154275878,1:154272562-154275878	16511	25	5	24	0.544166	0.967253
BCL2L12	19:49665141-49673916,19:49665141-49673916,19:49665141-49673916,19:49665141-49673916,19:49665141-49673916,19:49665141-49673916,19:49665141-49673916,19:49665141-49673916,19:49665141-49673916,19:49665141-49673916,19:49665141-49673916,19:49665141-49673916,19:49665141-49673916	16511	34	7	43	0.544301	0.967253
VARS2	6:30914207-30926458,6:30914207-30926458,6:30914330-30926458	16511	73	19	41	0.544436	0.967253
ZNHIT3	17:36486626-36495821,17:36486626-36495821,17:36486626-36495821,17:36486626-36495821,17:36486626-36499310,17:36486626-36499310,17:36486680-36495821	16511	35	9	28	0.544794	0.967253
GNRH2	20:3043621-3045745,20:3043621-3045745,20:3043621-3045745,20:3043621-3045745	16511	12	4	22	0.54483	0.967253
SNAP47	1:227728167-227781231,1:227728517-227781231,1:227728517-227781231,1:227728517-227781231,1:227734995-227776970,1:227734995-227776970,1:227734995-227781231,1:227734995-227781231,1:227734995-227781231,1:227734995-227781231,1:227735694-227781231	16511	51	11	43	0.545346	0.967253
CNOT2	12:70242993-70354993,12:70243029-70354993,12:70243713-70354993,12:70243713-70354993	16511	4	3	43	0.545438	0.967253
PLA2G6	22:38111494-38181830,22:38111494-38181830,22:38111494-38181830,22:38111494-38181830,22:38111494-38181909,22:38111494-38181909,22:38111494-38181909,22:38111494-38181909,22:38111494-38181909	16511	44	13	29	0.546166	0.967253
MTG2	20:62183024-62202754	16511	16	4	60	0.546359	0.967253
RRP12	10:97356700-97401370,10:97356700-97401370,10:97356700-97401370	16511	44	7	21	0.546965	0.967253
TASOR	3:56620128-56683265,3:56620128-56683265,3:56620128-56683265,3:56620128-56683265,3:56620131-56664046,3:56620131-56683107,3:56620131-56683237	16511	42	6	157	0.546991	0.967253
LGALS9C	17:18476784-18494945	16511	22	6	60	0.547159	0.967253
PSG8	19:42752686-42765679,19:42752686-42765679,19:42754232-42765679	16511	34	9	38	0.548142	0.967253
PLCH2	1:2467458-2505530,1:2476288-2505532,1:2476314-2505530	16511	77	15	25	0.548257	0.967253
TSR1	17:2322687-2337384	16511	60	17	26	0.548936	0.967253
LOC101927157	4:47914226-47990737	16511	34	11	28	0.549111	0.967253
CNGA1	4:47935976-47981533,4:47935976-48012944	16511	34	11	28	0.549111	0.967253
APEX1	14:20455130-20457772,14:20455130-20457772,14:20455130-20457772,14:20455225-20457767	16511	40	9	30	0.549133	0.967253
AGMO	7:15200316-15562015	16511	66	14	221	0.549306	0.967253
ABCC6	16:16149564-16223471,16:16149564-16223471,16:16149564-16223471,16:16221186-16223471	16511	89	16	115	0.549501	0.967253
PLAAT4	11:63536807-63546458	16511	10	5	23	0.54952	0.967253
CES5A	16:55846153-55875370,16:55846153-55875370,16:55846153-55956031	16511	52	14	105	0.551676	0.969716
C5orf47	5:173989169-174006140	16511	13	4	30	0.552274	0.969716
DNAJC21	5:34929558-34958964,5:34929592-34958964,5:34929592-34958964	16511	42	10	30	0.552677	0.969716
KLC3	19:45340749-45351519	16511	82	21	27	0.552715	0.969716
NPHP4	1:5862807-5992473,1:5862807-5992473,1:5862807-5992473,1:5862810-5992425	16511	110	18	27	0.553086	0.969716
TARM1	19:54069894-54076545,19:54069946-54081365	16511	36	6	89	0.553186	0.969716
ACOT11	1:54548133-54610332,1:54548133-54634744	16511	61	15	48	0.553376	0.969716
ACSM2A	16:20451460-20487669,16:20451460-20487669,16:20451520-20487669	16511	51	16	360	0.554125	0.969716
ADGRE2	19:14732391-14778560,19:14732696-14776927	16511	60	19	204	0.554283	0.969716
GABPB1	15:50277191-50355408,15:50277191-50355408,15:50277191-50355429,15:50277191-50355429,15:50285879-50355408,15:50285879-50355408,15:50285879-50355408	16511	5	1	103	0.554424	0.969716
RGS11	16:268300-275943,16:268300-275943,16:268300-275943,16:268306-275944	16511	56	13	29	0.555116	0.970313
IDE	10:92451683-92497761,10:92451683-92497761,10:92451683-92573506,10:92451683-92574095,10:92451683-92574095,10:92451683-92574095,10:92451683-92574095,10:92451683-92574095	16511	30	4	49	0.555623	0.970586
PFKP	10:3067519-3136805,10:3067519-3136805,10:3067519-3136805,10:3067547-3136802,10:3067969-3136805,10:3068626-3136805,10:3068626-3136805,10:3069188-3136802,10:3104608-3136805,10:3104608-3136805,10:3104608-3136805	16511	68	13	33	0.556044	0.970709
SPOUT1	9:128819650-128829794	16511	40	5	77	0.557702	0.972196
TNFRSF10B	8:23020135-23069031,8:23020135-23069187,8:23020135-23069187	16511	29	8	38	0.558897	0.972196
CPZ	4:8592659-8619761,4:8592659-8619761,4:8592764-8619752	16511	75	13	36	0.559708	0.972196
CBWD5	9:41183404-41189401,9:65675833-65681829,9:65675833-65681829,9:65675833-65734041,9:65675833-65734041,9:65675873-65734041,9:65675927-65734041,9:68241888-68247868	16511	15	8	404	0.55983	0.972196
ANO5	11:22193175-22283367,11:22193175-22283367	16511	62	13	101	0.560461	0.972196
PPP1R42	8:66964101-67028554,8:66964101-67028554,8:66964102-67028554,8:66987675-67028551,8:67010620-67028551	16511	26	2	87	0.56057	0.972196
FKBP15	9:113161005-113221277	16511	76	12	27	0.561832	0.972196
STX10	19:13144057-13150374,19:13144057-13150374,19:13144057-13150374,19:13144057-13150375	16511	25	4	40	0.562095	0.972196
FAM189B	1:155247204-155255483,1:155247204-155255483,1:155247204-155255483	16511	41	11	57	0.562102	0.972196
ALS2CL	3:46668994-46693656,3:46668994-46693679,3:46668994-46693713,3:46668994-46693713	16511	56	13	91	0.562375	0.972196
SPATC1	8:144012413-144047114,8:144012413-144047114	16511	36	8	29	0.562456	0.972196
DNAH10	12:123762494-123935720	16511	219	32	78	0.562635	0.972196
CUBN	10:16823965-17129817	16511	180	37	103	0.562927	0.972196
IP6K3	6:33721661-33746905,6:33721665-33746985	16511	17	3	41	0.563065	0.972196
ALDH1L1	3:126103560-126180802,3:126103560-126180802,3:126103560-126180802,3:126103560-126181186	16511	39	10	25	0.5631	0.972196
LOC653513	1:148929140-148932725,1:149197558-149201146	16511	6	3	29	0.563272	0.972196
XIRP2	2:166888486-167259751,2:166888486-167259751,2:166888486-167259751,2:167187282-167259751,2:167187282-167259751	16511	195	41	179	0.563798	0.972196
R3HCC1L	10:98134623-98244897,10:98134623-98244897,10:98134623-98244897,10:98134623-98244897,10:98134623-98244897,10:98134623-98244897,10:98134623-98244897,10:98134623-98244897,10:98134623-98244897,10:98134623-98244897,10:98134623-98244897,10:98134623-98244897,10:98134874-98244897	16511	59	15	39	0.56383	0.972196
PNPLA5	22:43879677-43892013,22:43879677-43892013	16511	35	6	26	0.564136	0.972196
PITRM1	10:3137726-3172716,10:3137726-3172716,10:3137726-3172841,10:3137726-3172841,10:3137726-3172841,10:3137726-3172841,10:3137726-3172841,10:3137726-3172841,10:3137726-3172841,10:3137726-3172841,10:3137726-3172841,10:3137727-3172782,10:3137727-3172841	16511	73	17	28	0.564705	0.972196
SERPINA10	14:94280459-94293268,14:94283312-94293024	16511	31	8	301	0.564782	0.972196
CRELD1	3:9933839-9945413,3:9933840-9945413,3:9933840-9945413	16511	33	5	35	0.564853	0.972196
IL17RB	3:53846567-53865794	16511	24	5	24	0.565216	0.972196
BAIAP2L2	22:38084900-38110684	16511	48	15	26	0.565917	0.972196
DUS1L	17:82057871-82065821	16511	52	13	24	0.566263	0.972196
DDX60	4:168216293-168318752	16511	88	18	49	0.566341	0.972196
PYROXD2	10:98383567-98415182	16511	40	13	36	0.566699	0.972196
MYO1H	12:109388718-109448371	16511	84	22	41	0.56676	0.972196
SPART	13:36301637-36346394,13:36301637-36346509,13:36301637-36346797,13:36301637-36370180	16511	33	14	27	0.567478	0.972196
TMPRSS6	22:37065435-37103653,22:37065435-37109409,22:37065435-37109563	16511	56	11	29	0.567722	0.972196
C1orf53	1:197902629-197907359	16511	14	5	24	0.568247	0.972196
TRIM50	7:73312535-73325575,7:73312535-73328082,7:73312535-73328082	16511	31	5	87	0.568512	0.972196
DNAJC28	21:33488054-33491483,21:33488054-33491723,21:33488054-33491723	16511	33	11	56	0.56859	0.972196
PDIA2	16:283136-287215	16511	71	15	441	0.569469	0.972196
GATC	12:120446437-120463753,12:120446443-120463748	16511	12	4	24	0.569641	0.972196
ABRAXAS1	4:83459516-83485100,4:83460940-83485178	16511	24	6	22	0.56967	0.972196
ITFG2	12:2812621-2832203,12:2812621-2859795,12:2812667-2825076	16511	74	19	123	0.569973	0.972196
DDX10	11:108665068-108940926	16511	57	17	28	0.570247	0.972196
KCNC3	19:50311941-50333515,19:50315507-50329377	16511	31	10	43	0.572495	0.972937
P2RX6	22:21015152-21028013,22:21015152-21028013,22:21015159-21028013,22:21015159-21028013,22:21015159-21028013	16511	47	13	207	0.57305	0.972937
PNLIPRP1	10:116590958-116609175,10:116591012-116609175	16511	40	8	28	0.573277	0.972937
PER3	1:7784428-7845180,1:7784428-7845180,1:7784428-7845180,1:7784428-7845180,1:7784428-7845180	16511	82	19	33	0.573479	0.972937
FYCO1	3:45917902-45995824	16511	85	21	39	0.573988	0.972937
CCDC14	3:123913426-123961229,3:123913426-123961229,3:123913426-123961229,3:123913426-123961229,3:123913426-123961229,3:123913426-123961229,3:123913426-123961229	16511	43	8	35	0.574286	0.972937
MTERF1	7:91872875-91880720,7:91872875-91880720,7:91872875-91880720	16511	26	6	42	0.574322	0.972937
AADACL2	3:151733915-151757768	16511	11	6	21	0.574801	0.972937
OR11H1	22:15528158-15529139	16511	12	5	31	0.574963	0.972937
UGT2B4	4:69480164-69495905,4:69480164-69495908,4:69480164-69526014	16511	36	7	23	0.576058	0.972937
KIR2DS2	19:54738510-54848566,19:54738510-54848566,19:54738510-54848566,19:54738510-54848566,19:54738510-54848566	16511	104	30	787	0.576872	0.972937
LOC102725023	19:54738545-54847943	16511	104	30	787	0.576872	0.972937
ZNF333	19:14690039-14721896,19:14690039-14721896,19:14690039-14721896,19:14690039-14721896,19:14690039-14721896,19:14690039-14733746,19:14690047-14721899	16511	52	9	30	0.576937	0.972937
WDR78	1:66812885-66924856,1:66837598-66924887	16511	49	13	36	0.577526	0.972937
ABHD16B	20:63861212-63862988	16511	21	4	118	0.577671	0.972937
CTSA	20:45890143-45898819,20:45890143-45898819,20:45890143-45898819,20:45890143-45898819	16511	38	9	275	0.578062	0.972937
CRYBA4	22:26621962-26630669	16511	15	5	247	0.57816	0.972937
KRT86	12:52274644-52309163	16511	47	6	56	0.578391	0.972937
C3orf20	3:14675098-14773036,3:14675098-14773036,3:14675098-14773036	16511	62	13	25	0.578461	0.972937
CFAP74	1:1921956-2003786	16511	96	15	107	0.579097	0.972937
TLCD2	17:1702815-1710377	16511	5	1	281	0.579611	0.972937
MOV10L1	22:50090005-50161687,22:50090005-50161687,22:50090255-50161687,22:50147054-50161687	16511	55	17	21	0.57981	0.972937
SLCO1B1	12:21131193-21239796	16511	45	10	37	0.580142	0.972937
EEFSEC	3:128153480-128408646	16511	29	7	21	0.58125	0.972937
C4A	6:31982056-32002680,6:31982056-32002680	16511	8	1	318	0.581292	0.972937
LOC110384692	6:31982056-32002681	16511	8	1	318	0.581292	0.972937
ERICH3-AS1	1:74577429-74626098,1:74589734-74626098	16511	26	8	30	0.581416	0.972937
UPK2	11:118956297-118958559	16511	23	5	94	0.581601	0.972937
MADCAM1	19:496485-505343,19:496489-505343	16511	18	10	122	0.581621	0.972937
CCDC171	9:15553006-15974039,9:15553042-15974037,9:15563977-15974039	16511	92	16	39	0.582599	0.972937
NAA16	13:41311204-41358718,13:41311204-41358718,13:41311266-41377030	16511	75	17	24	0.582726	0.972937
USP4	3:49277143-49340103,3:49277143-49340103,3:49311784-49340103	16511	43	8	39	0.582991	0.972937
RESP18	2:219327408-219333177	16511	28	10	47	0.583019	0.972937
STK36	2:218672025-218702717,2:218672085-218702715	16511	79	15	26	0.583455	0.972937
THNSL1	10:25016611-25026664	16511	63	14	83	0.583967	0.972937
CD163L1	12:7354960-7444185,12:7354960-7444185	16511	78	14	80	0.584091	0.972937
FNDC4	2:27491882-27495200	16511	13	5	22	0.58469	0.972937
SEMA4F	2:74654227-74683854,2:74654227-74683854,2:74654227-74683854,2:74654227-74683854,2:74654246-74683841	16511	39	9	40	0.584945	0.972937
PRAMEF14	1:13341891-13347134	16511	22	5	125	0.585038	0.972937
UGT1A7	2:233681937-233773299	16511	116	22	63	0.585271	0.972937
RCN2	15:76931620-76950260,15:76931748-76954393	16511	13	3	78	0.585345	0.972937
MIB1	18:21741328-21870957	16511	202	27	31	0.58545	0.972937
MUC12	7:100969622-101018949	16511	132	32	84	0.586135	0.973012
LARP7	4:112636963-112657592,4:112636963-112657592,4:112637142-112657586,4:112637455-112657592	16511	77	19	47	0.586866	0.973012
E2F5	8:85177153-85214518,8:85177383-85214521,8:85187674-85214521	16511	13	2	29	0.586997	0.973012
SLC46A3	13:28700080-28719013,13:28700080-28719013,13:28700080-28719013	16511	33	11	31	0.587455	0.973012
BDNF-AS	11:27506851-27677803,11:27506851-27677803,11:27506851-27698171,11:27506851-27698171,11:27506851-27698171	16511	7	3	28	0.587605	0.973012
BDNF	11:27654894-27659649,11:27654894-27659649,11:27654894-27699667,11:27654894-27700455,11:27654894-27700488,11:27654894-27700488,11:27654894-27700900,11:27654894-27701053,11:27654894-27701053,11:27654894-27701053,11:27654894-27701053,11:27654894-27701633,11:27654894-27719747,11:27654894-27720779,11:27654894-27720779,11:27654894-27720779,11:27654894-27722058	16511	7	3	28	0.587605	0.973012
GNLY	2:85694290-85698851,2:85694290-85698851,2:85694290-85698851	16511	18	3	266	0.5887	0.973104
ERICH3	1:74568122-74673792	16511	75	18	41	0.588797	0.973104
CHMP4A	14:24209580-24213488	16511	20	4	110	0.589192	0.973104
ESYT3	3:138434572-138479942,3:138434572-138479942,3:138434572-138479942,3:138434615-138479923	16511	83	21	37	0.589267	0.973104
HAP1	17:41717738-41734643,17:41717738-41734643,17:41717738-41734643,17:41717738-41734643,17:41722638-41734646,17:41722638-41734646,17:41722638-41734646	16511	52	13	38	0.589419	0.973104
CCDC34	11:27338511-27363215,11:27348871-27363248	16511	33	4	25	0.590356	0.973913
GOLGA8K	15:32389584-32403292	16511	21	7	27	0.590613	0.973913
TRIOBP	22:37697047-37776556,22:37746233-37759956,22:37746233-37776556	16511	120	31	67	0.591413	0.973966
TMEM191C	22:21467169-21469935	16511	25	11	50	0.591743	0.973966
TCHH	1:152106316-152115454	16511	10	6	165	0.592217	0.973966
TEX15	8:30831543-30913012,8:30848726-30888706	16511	161	35	153	0.592229	0.973966
CHEK2	22:28687742-28741820,22:28687742-28741834,22:28687742-28741834,22:28687742-28741834,22:28687742-28741834	16511	44	13	121	0.592405	0.973966
ARL6IP4	12:122980059-122982913,12:122980059-122982913,12:122980059-122982913,12:122980059-122982913,12:122980059-122982913,12:122980059-122982913,12:122980059-122982913,12:122980059-122982913	16511	44	10	38	0.593248	0.974281
TEKT3	17:15303811-15341597	16511	36	9	50	0.593923	0.974281
RIMBP3	22:18606126-18611919	16511	31	15	348	0.594822	0.974281
MAN2B1	19:12646507-12666777,19:12646511-12666742	16511	54	8	27	0.594825	0.974281
NBPF15	1:144421385-144456805,1:144421385-144459464	16511	7	1	21	0.59488	0.974281
DCDC1	11:30863602-30992686,11:30863602-31369739,11:31262623-31369810	16511	64	11	39	0.595395	0.974281
SUSD1	9:112040780-112175297,9:112040780-112175297,9:112040782-112175297	16511	49	9	30	0.595615	0.974281
APOB	2:21001428-21044073	16511	95	13	35	0.595685	0.974281
C11orf16	11:8920075-8933006	16511	36	5	23	0.597348	0.974281
GAL3ST2	2:241776824-241804287	16511	8	2	228	0.597561	0.974281
ZNF215	11:6926360-6958047,11:6926360-6958047,11:6926360-6958047,11:6926360-6958047,11:6926360-6958047,11:6926360-6958047,11:6926360-6958047,11:6926360-6988830,11:6926425-6958047,11:6927661-6984630	16511	21	3	80	0.597874	0.974281
AIM2	1:159062483-159076766,1:159062483-159076901	16511	22	6	156	0.598034	0.974281
KIF15	3:44761793-44853256	16511	80	13	26	0.598493	0.974281
NOL3	16:67170496-67175737,16:67170496-67175737,16:67170496-67175737,16:67170496-67175737,16:67173852-67175737,16:67173852-67175737,16:67173852-67175737	16511	22	6	78	0.598935	0.974281
CEP290	12:88049012-88142216	16511	222	50	99	0.599018	0.974281
NBPF14	1:148531384-148595717	16511	16	4	25	0.599114	0.974281
CHAC2	2:53767782-53775196,2:53767803-53775196	16511	20	3	30	0.599232	0.974281
TXNDC11	16:11679079-11742878,16:11679079-11742878,16:11679079-11742878,16:11679079-11742878,16:11679079-11742878,16:11679079-11742878,16:11679079-11742878,16:11679079-11742878,16:11679079-11742878	16511	47	10	23	0.600018	0.974281
ZNF195	11:3357926-3379146,11:3357926-3379222,11:3357926-3379222,11:3357926-3379222,11:3357926-3379222,11:3357926-3379222,11:3357926-3379222,11:3357926-3379222,11:3357926-3379222,11:3357926-3379222,11:3357926-3379222,11:3357926-3379222	16511	9	2	40	0.600931	0.974281
C17orf113	17:42039704-42050599	16511	17	3	30	0.601085	0.974281
OPRK1	8:53225715-53251697,8:53225715-53251697,8:53225723-53251637	16511	16	3	25	0.601104	0.974281
CYP3A4	7:99756959-99784188,7:99756966-99784184	16511	37	12	31	0.60158	0.974281
CASP5	11:104994234-105023168,11:104994234-105023168,11:104994234-105023168,11:104994234-105023168,11:104994234-105023168,11:104994242-105023168	16511	35	14	174	0.601756	0.974281
COL4A2	13:110307266-110513209	16511	70	11	22	0.602209	0.974281
CEP164	11:117321777-117413266,11:117327853-117413266	16511	96	17	128	0.603372	0.974281
ZACN	17:76079181-76082804	16511	41	17	47	0.603427	0.974281
DMGDH	5:78997563-79069674,5:79020666-79069674,5:79020666-79069674	16511	49	8	74	0.603454	0.974281
NPHS1	19:35825371-35851993	16511	70	19	45	0.603881	0.974281
MS4A6A	11:60171606-60183331,11:60171606-60184666,11:60172008-60183331,11:60172497-60183331,11:60172497-60184666	16511	14	7	199	0.603882	0.974281
HAS1	19:51713111-51723992,19:51713111-51723992	16511	26	7	41	0.604323	0.974281
ADAM28	8:24294039-24336099,8:24294039-24336099,8:24294039-24359018,8:24294039-24359018,8:24294039-24359018	16511	59	10	30	0.605175	0.974281
ERCC6	10:49454470-49539121,10:49454479-49539123,10:49515104-49539123,10:49515104-49539538	16511	80	21	57	0.605614	0.974281
MICU3	8:17027237-17122639,8:17027237-17122639,8:17027237-17122641	16511	38	10	22	0.605721	0.974281
LZTR1	22:20982296-20999031	16511	174	26	40	0.606845	0.974281
ZNF483	9:111525158-111555417,9:111525158-111578117	16511	10	3	28	0.606875	0.974281
RSKR	17:28607963-28614193	16511	43	9	66	0.607516	0.974281
SLC22A25	11:63163169-63229652	16511	36	10	371	0.607648	0.974281
ACSF2	17:50426157-50474845,17:50426157-50474845,17:50426157-50474845,17:50426157-50474845,17:50426157-50474845,17:50426157-50474845,17:50468328-50474845	16511	43	7	52	0.607785	0.974281
ZNF439	19:11848732-11869491,19:11848732-11869491,19:11848732-11869491,19:11848732-11869491,19:11848732-11869491,19:11848732-11869491,19:11848732-11869491,19:11848732-11869491,19:11866028-11869491	16511	41	14	82	0.607887	0.974281
TMPRSS11E	4:68447462-68497604	16511	37	8	26	0.607887	0.974281
RTTN	18:70003805-70205726,18:70003805-70205726	16511	115	24	27	0.608039	0.974281
TPTE	21:10521513-10606270,21:10521513-10606270,21:10521513-10606270,21:10521513-10606270	16511	25	15	507	0.608304	0.974281
TENT5A	6:81745729-81752681	16511	12	4	22	0.608767	0.974281
EXOC7	17:76080992-76103571,17:76080992-76103787,17:76080992-76103787,17:76080992-76103787,17:76080992-76103787,17:76081015-76103787,17:76101011-76103787	16511	49	8	24	0.609744	0.974281
MS4A2	11:60088663-60098467,11:60088663-60098467	16511	14	6	87	0.609746	0.974281
COL6A6	3:130560333-130678137	16511	170	38	145	0.611166	0.974281
ACPP	3:132317366-132358846,3:132317366-132368302,3:132317406-132358841	16511	33	10	28	0.611599	0.974281
TECRL	4:64276299-64409460,4:64278458-64409460	16511	30	10	21	0.612473	0.974281
KIF1BP	10:68988802-69016980	16511	29	9	28	0.612736	0.974281
HLA-DOB	6:32812762-32817002	16511	15	6	50	0.612775	0.974281
GSTO2	10:104268872-104299418,10:104269183-104304950,10:104275128-104299418,10:104275128-104299418	16511	20	4	36	0.613193	0.974281
PLEKHG4B	5:92150-189972	16511	90	19	29	0.613522	0.974281
LSR	19:35248655-35267964,19:35248655-35267964,19:35248655-35267964,19:35248655-35267964,19:35248655-35267964	16511	44	11	74	0.613926	0.974281
UNC93B1	11:67991099-68004097	16511	20	5	22	0.613943	0.974281
MYBBP1A	17:4538895-4555386,17:4538895-4555386	16511	109	20	35	0.614734	0.974281
EVL	14:99971474-100144236,14:100065421-100144236	16511	9	1	21	0.614818	0.974281
KIR2DS3	19:54724485-54848130	16511	130	36	813	0.615388	0.974281
CCNI2	5:132747444-132754403,5:132747444-132754403,5:132747444-132754403	16511	20	4	36	0.615663	0.974281
BPIFB3	20:33055330-33073637	16511	30	5	82	0.615667	0.974281
CATSPERD	19:5720636-5778734	16511	51	7	27	0.615811	0.974281
HLA-A	6:29942469-29945884,6:29942531-29945870	16511	33	18	684	0.615856	0.974281
ADCK2	7:140672944-140695110	16511	43	11	215	0.616482	0.974281
APOC3	11:116829906-116833072	16511	8	4	67	0.617094	0.974281
B4GALNT3	12:460376-561892	16511	52	8	24	0.617312	0.974281
CNGA4	11:6239091-6244477	16511	32	5	37	0.617367	0.974281
C1QTNF4	11:47589666-47594411	16511	24	8	30	0.618221	0.974281
SAMD11	1:925730-944574	16511	68	10	88	0.618475	0.974281
TMTC1	12:29500812-29784759,12:29500823-29783942,12:29500839-29783942	16511	47	8	75	0.61855	0.974281
PDE5A	4:119494394-119627287,4:119494394-119628084,4:119494402-119628804	16511	41	5	111	0.618763	0.974281
CEP250	20:35455597-35519280,20:35459982-35511975	16511	129	31	54	0.619035	0.974281
TTC12	11:113314528-113366392,11:113314528-113366392,11:113314528-113366392,11:113314528-113366392,11:113314528-113373296	16511	38	10	21	0.619155	0.974281
DIMT1	5:62387253-62403905,5:62391716-62403960,5:62387952-62403960	16511	31	7	22	0.619337	0.974281
DSCAS	18:31101587-31162789	16511	47	9	25	0.619429	0.974281
DSC1	18:31129250-31162856,18:31129250-31162856	16511	45	9	25	0.619429	0.974281
CCDC150	2:196639631-196732806,2:196639714-196732801,2:196713537-196732806	16511	97	16	50	0.620124	0.974281
C11orf49	11:46936688-47162247,11:46936688-47162247,11:46936688-47162247,11:46936688-47162247,11:46936688-47162247,11:46936688-47162247,11:46936688-47164380	16511	34	11	24	0.620263	0.974281
GNPTAB	12:101745498-101830959	16511	63	10	32	0.620959	0.974281
ARHGEF37	5:149581497-149634967	16511	41	9	241	0.621028	0.974281
SEC14L4	22:30488905-30505711,22:30488905-30505711	16511	29	9	51	0.621085	0.974281
IL12RB1	19:18058994-18087003,19:18058994-18087003,19:18058994-18098816,19:18070561-18087003	16511	28	5	28	0.621953	0.974281
FAM83G	17:18968790-19004764	16511	34	8	31	0.622461	0.974281
DSG1-AS1	18:31343367-31353936,18:31343367-31426988	16511	67	15	43	0.623439	0.974281
IGLL1	22:23573125-23580290,22:23573125-23580308	16511	13	1	51	0.623565	0.974281
PSG4	19:43192701-43205638,19:43192701-43205774,19:43192701-43205774,19:43192701-43205774	16511	41	14	89	0.62374	0.974281
HAUS6	9:19053136-19102942,9:19053140-19102904	16511	43	9	24	0.62374	0.974281
CIB1	15:90230244-90234047,15:90230244-90234047,15:90230244-90234155,15:90230244-90265759	16511	94	23	58	0.624068	0.974281
NOBOX	7:144397239-144410227	16511	43	8	35	0.624371	0.974281
MVP	16:29820393-29848039,16:29820461-29848021,16:29830514-29848039,16:29830514-29848039	16511	44	11	34	0.624499	0.974281
MIR302CHG	4:112646719-112648703,4:112646719-112648703,4:112646719-112650051	16511	57	17	22	0.625092	0.974281
BTBD16	10:122271295-122338180,10:122271295-122338180	16511	35	7	23	0.625144	0.974281
COL28A1	7:7358612-7535829	16511	100	23	31	0.625166	0.974281
DDX55	12:123602076-123620943,12:123602076-123620943,12:123602098-123620943	16511	60	10	43	0.625342	0.974281
MROH6	8:143566192-143572772	16511	60	7	21	0.625381	0.974281
HS3ST6	16:1911463-1918323	16511	20	6	75	0.625695	0.974281
ANO9	11:417929-442011,11:417937-442011	16511	43	7	50	0.626805	0.974354
ANTXRL	10:46286996-46330207,10:46286996-46330207	16511	43	9	32	0.626858	0.974354
TRIM58	1:247857186-247880136	16511	33	6	52	0.626872	0.974354
SPAG5-AS1	17:28599132-28617377	16511	54	12	69	0.627207	0.974354
HSD17B8	6:33204654-33206831	16511	13	2	60	0.628171	0.974354
KIAA0408	6:127438405-127459389	16511	42	10	48	0.628747	0.974354
SPATA20	17:50547088-50555852,17:50547088-50555852,17:50547173-50555852	16511	50	12	21	0.628822	0.974354
GBP5	1:89258950-89272861,1:89258950-89272861	16511	44	9	345	0.628873	0.974354
SERPINI2	3:167441788-167474132,3:167441788-167474132	16511	33	7	33	0.628911	0.974354
LRRC29	16:67207138-67226802,16:67207138-67226802,16:67207138-67226818,16:67207138-67226998	16511	15	1	114	0.630728	0.975242
SVOPL	7:138594284-138664224,7:138594284-138664224,7:138594284-138679045	16511	37	14	161	0.631078	0.975242
PCM1	8:17922856-17955950,8:17922856-17955950,8:17922856-17989584,8:17922856-17989584,8:17922856-17989584,8:17922856-17989584,8:17922856-17989584,8:17922856-17989584,8:17922856-18029948,8:17922856-18029948,8:17922856-18029948,8:17922856-18029948,8:17922856-18029948,8:17922856-18029948,8:17922856-18029948,8:17922856-18029948,8:17922856-18029948,8:17922856-18029948,8:17922856-18029948,8:17922856-18029948,8:17922856-18029948,8:17922856-18029948,8:17922856-18029948,8:17922856-18029948,8:17922856-18029948,8:17922856-18029948,8:17922856-18029948,8:17922856-18029948,8:17922856-18029948,8:17922856-18029948,8:17922856-18029948,8:17922856-18029948,8:17922856-18029948	16511	67	8	102	0.631591	0.975242
ASXL3	18:33578218-33751194	16511	16	4	65	0.631845	0.975242
LRRC43	12:122167718-122203471,12:122183122-122203471	16511	55	15	48	0.632504	0.975242
WRB-SH3BGR	21:39380243-39515506,21:39380243-39515506,21:39380243-39515506	16511	77	16	32	0.632574	0.975242
KIR2DL1	19:54738487-54767877,19:54769792-54784322	16511	46	14	375	0.632761	0.975242
KIR2DL2	19:54738516-54784324	16511	46	14	375	0.632761	0.975242
GAS2L2	17:35744510-35752878	16511	21	2	72	0.632768	0.975242
GPR142	17:74367505-74372600,17:74367505-74372600,17:74367505-74372600	16511	16	4	212	0.633187	0.975242
SARDH	9:133663561-133738352,9:133663561-133739955	16511	64	14	26	0.633361	0.975242
CHRNA5	15:78565519-78595269,15:78565519-78595269	16511	41	13	27	0.634005	0.975307
ADGRE3	19:14619116-14674918,19:14619116-14674918,19:14619116-14674918	16511	39	8	29	0.634108	0.975307
KIAA2026	9:5919021-6008482	16511	41	7	44	0.634565	0.975467
ULBP3	6:150061052-150069121	16511	18	5	236	0.637161	0.975788
FER1L6-AS2	8:124046070-124171522	16511	78	16	33	0.638098	0.975788
POR	7:75915154-75986855,7:75915154-75986855	16511	49	12	34	0.638747	0.975788
CGB2	19:49031872-49033238,19:49031911-49033238	16511	6	2	33	0.639362	0.975788
2010-09-01	2:109542796-109613657,2:109542796-109613657,2:109542796-109613657,2:109542796-109614206,2:109542796-109614206,2:109542796-109614206,2:109542796-109614206,2:109542796-109614206,2:109542796-109614206,2:109542796-109614206,2:109542796-109614206,2:109542796-109614206,2:109542796-109614206,2:109542796-109614206,2:109542796-109614206,2:109542796-109614206,2:109542796-109614206,2:109542796-109614206,2:109542796-109614206,2:109542796-109614206,2:109542798-109613966	16511	50	17	41	0.63965	0.975788
IZUMO1R	11:94305636-94307692	16511	10	4	67	0.639828	0.975788
MARCH10	17:62701313-62806653,17:62701313-62808314,17:62701313-62808381,17:62704904-62808381	16511	47	8	39	0.641221	0.975788
NAPRT	8:143574784-143578330,8:143574784-143578330,8:143574784-143578330,8:143574784-143578351	16511	57	16	44	0.641496	0.975788
FAM200B	4:15681826-15690447	16511	57	16	44	0.641671	0.975788
OGFOD3	17:82389209-82418586,17:82389209-82418637,17:82389209-82418637	16511	20	6	333	0.642161	0.975788
LPO	17:58238425-58268518,17:58238425-58268518,17:58238425-58268518	16511	36	8	105	0.642216	0.975788
HHLA2	3:108296489-108378284,3:108296489-108378284,3:108296489-108378284,3:108302484-108378284,3:108311784-108378284	16511	27	4	193	0.642404	0.975788
LIME1	20:63735700-63739107,20:63736459-63739107,20:63736663-63739103	16511	12	5	39	0.642563	0.975788
ADCY7	16:50266539-50310529,16:50287911-50318134	16511	41	12	41	0.643911	0.975788
DRAM2	1:111117169-111140216,1:111117169-111140216,1:111117169-111140216,1:111117169-111140216,1:111117169-111140216,1:111117169-111140216,1:111117169-111140216,1:111117169-111140216,1:111117169-111140216,1:111117169-111140216,1:111117169-111140216,1:111117169-111140216,1:111117169-111140216,1:111117169-111140216,1:111117169-111140216,1:111117169-111140216,1:111117169-111140216,1:111117169-111140216,1:111117169-111140216,1:111117169-111140216,1:111117169-111140216	16511	20	7	32	0.644288	0.975788
LMAN1L	15:74812852-74825758	16511	41	7	168	0.644768	0.975788
LAMA5	20:62309064-62367312	16511	168	27	32	0.644877	0.975788
C8orf74	8:10672627-10700590	16511	16	4	71	0.645566	0.975788
LCP2	5:170246232-170297777	16511	33	16	46	0.645648	0.975788
ZNF107	7:64666082-64687830,7:64666082-64687830,7:64666082-64711582,7:64666082-64711582,7:64666082-64711582,7:64666082-64711582	16511	12	3	30	0.646226	0.975788
MKI67	10:128096660-128126204,10:128096660-128126423	16511	104	18	24	0.646232	0.975788
FOXD4L5	9:65282100-65285209	16511	5	1	41	0.646748	0.975788
CD276	15:73684280-73714518,15:73684280-73714518,15:73684382-73714511,15:73684730-73714518	16511	40	14	43	0.646821	0.975788
NEDD4	15:55826918-55917131,15:55826918-55917131,15:55826918-55917131,15:55826918-55917131,15:55826918-55917131,15:55826918-55993746,15:55826918-55993746	16511	62	12	26	0.647033	0.975788
SPATA4	4:176184573-176195671	16511	25	7	115	0.64766	0.975788
ST20-MTHFS	15:79843546-79923106	16511	14	5	123	0.647808	0.975788
CCS	11:66593184-66606019	16511	21	6	22	0.648231	0.975788
LDHA	11:18394388-18408218,11:18394388-18408218,11:18394388-18408218,11:18394388-18408218,11:18394562-18408425,11:18396265-18408218	16511	21	3	29	0.648447	0.975788
ZCCHC4	4:25312773-25353127,4:25312773-25370383	16511	39	7	114	0.648479	0.975788
KTI12	1:52032104-52033800	16511	9	1	35	0.648939	0.975788
ZNF502	3:44712642-44723831,3:44712642-44723831,3:44712642-44723831,3:44712642-44723831,3:44712659-44723831	16511	28	7	21	0.649046	0.975788
JMJD4	1:227731188-227735411,1:227731188-227735411	16511	27	8	39	0.649406	0.975788
C22orf23	22:37943049-37953647,22:37943049-37953669	16511	25	8	47	0.649412	0.975788
ICA1L	2:202773149-202871472,2:202773149-202871985,2:202773149-202871985,2:202819605-202829234	16511	39	11	35	0.64982	0.975788
COL20A1	20:63293185-63330933	16511	122	23	48	0.650181	0.975788
ACOT13	6:24667034-24705067,6:24667076-24705046	16511	12	3	22	0.650238	0.975788
KCNK16	6:39314697-39322554,6:39314697-39322554,6:39314697-39322554,6:39314697-39322968,6:39316170-39322554	16511	15	3	21	0.651673	0.975788
OTOS	2:240139025-240140658	16511	13	3	32	0.652802	0.975788
EPYC	12:90963681-91004972	16511	16	5	37	0.653818	0.975788
CA14	1:150257773-150265078	16511	34	11	25	0.654287	0.975788
MINDY1	1:150996824-151006797,1:150996824-151006797,1:150996824-151006909,1:150996824-151007749,1:150996824-151008378,1:150996824-151008378	16511	45	7	53	0.654431	0.975788
MAP3K19	2:134964490-135024678,2:134964490-135024678,2:134964490-135024678,2:134964490-135024678,2:134964490-135024678,2:134980713-135023649	16511	79	16	29	0.654616	0.975788
FAM98C	19:38403134-38409088,19:38403134-38409088	16511	32	7	31	0.655121	0.975788
DDX20	1:111755900-111768000	16511	57	10	34	0.655418	0.975788
TMEM45B	11:129815780-129859511,11:129815780-129859511,11:129815780-129859511,11:129815780-129859511	16511	25	7	22	0.655446	0.975788
VWA3B	2:98087131-98236805,2:98087131-98236805,2:98087131-98312947,2:98087131-98312947,2:98149494-98312947	16511	81	15	31	0.655898	0.975788
STOX1	10:68827530-68893060,10:68827536-68893060,10:68827536-68893060,10:68827536-68895453	16511	42	10	25	0.656385	0.975788
CLCN1	7:143316125-143352004,7:143316125-143352004	16511	56	12	68	0.656502	0.975788
CAPN2	1:223701592-223776018,1:223712538-223776018	16511	59	5	308	0.656962	0.975788
PHTF1	1:113696830-113759486,1:113697201-113759155,1:113697204-113759540,1:113697204-113759540,1:113697204-113759540,1:113697204-113759540,1:113697204-113759540,1:113697204-113759540,1:113697204-113759540,1:113697204-113759540,1:113697204-113759888,1:113703824-113759540,1:113703824-113759540,1:113703824-113759540,1:113703824-113759540,1:113703824-113759540,1:113705766-113759540,1:113705766-113759540,1:113705766-113759540	16511	74	18	35	0.656966	0.975788
DSC3	18:30989364-31042742,18:30989364-31042815	16511	63	11	48	0.657242	0.975788
LTN1	21:28928143-28992877,21:28928143-28992877	16511	45	8	65	0.657349	0.975788
RHBDL2	1:38885805-38929513,1:38885806-38941830	16511	16	3	77	0.657574	0.975788
IGHMBP2	11:68903850-68940601	16511	53	13	42	0.657618	0.975788
CRHR2	7:30651941-30682456,7:30651942-30682525,7:30651942-30682525,7:30651942-30700103,7:30651942-30700103	16511	30	6	85	0.657709	0.975788
ADH1C	4:99336491-99353045,4:99336496-99352746	16511	16	2	277	0.658062	0.975788
CCDC18	1:93180715-93278730,1:93180715-93278730	16511	116	25	29	0.65822	0.975788
MTMR11	1:149928650-149936373,1:149928650-149936879	16511	58	13	197	0.658437	0.975788
COX15	10:99694792-99732666,10:99710867-99732666,10:99710867-99732666,10:99710867-99732666,10:99710867-99732666	16511	48	13	44	0.659263	0.975788
FAM151A	1:54609180-54623525	16511	29	8	37	0.659752	0.975788
PRRT2	16:29812087-29815881,16:29812087-29815881,16:29812192-29815881	16511	15	3	35	0.659803	0.975788
TTLL5	14:75661245-75955079	16511	81	14	25	0.659861	0.975788
LOC101928414	15:45251580-45279222	16511	58	12	38	0.660049	0.975788
SLC28A2	15:45252233-45277846	16511	58	12	38	0.660049	0.975788
CCDC73	11:32602079-32794658	16511	65	10	21	0.66011	0.975788
GPR87	3:151294085-151316848	16511	16	4	34	0.660777	0.975788
DMBT1	10:122560664-122643736,10:122560664-122643736,10:122560664-122643736,10:122560664-122643736	16511	111	27	60	0.661293	0.975788
FANCL	2:58159242-58241380,2:58159242-58241380,2:58159242-58241380	16511	53	9	142	0.661401	0.975788
BCCIP	10:125823534-125842807,10:125823534-125853695,10:125823545-125836551	16511	43	7	22	0.661712	0.975788
LTF	3:46436004-46463671,3:46436004-46465163,3:46436004-46465163,3:46436004-46485234	16511	55	9	21	0.662129	0.975788
FCRL3	1:157676480-157700769,1:157676480-157700872,1:157676480-157700872,1:157676480-157700872,1:157676480-157700872,1:157676480-157700872	16511	58	9	103	0.662181	0.975788
SPATA33	16:89657743-89670458,16:89657803-89670458,16:89657803-89670458,16:89657803-89670458,16:89657803-89670458,16:89658046-89661508,16:89658046-89670458	16511	10	1	160	0.662473	0.975788
UBXN8	8:30744163-30767004,8:30744164-30767004,8:30744164-30767004	16511	27	4	215	0.663093	0.975788
NLRP6	11:278569-285388,11:278569-285388	16511	47	11	31	0.663361	0.975788
DZIP3	3:108589721-108694840	16511	70	11	25	0.663583	0.975788
C11orf1	11:111879223-111884073,11:111879540-111885975	16511	20	6	24	0.663904	0.975788
HINT3	6:125956769-125980243	16511	11	1	54	0.664022	0.975788
FAM89A	1:231018957-231040254	16511	14	5	28	0.664035	0.975788
PUSL1	1:1308579-1311677,1:1308579-1311677,1:1308596-1311677	16511	37	10	38	0.665151	0.975788
BORA	13:72727748-72756198,13:72727922-72756198,13:72727922-72756198,13:72727922-72756198	16511	28	5	204	0.66693	0.975788
DNAH17	17:78423696-78577394	16511	243	42	83	0.667495	0.975788
SETMAR	3:4303303-4314402,3:4303303-4317265,3:4303303-4317265,3:4303303-4317265,3:4303303-4317265,3:4303303-4317265	16511	52	15	35	0.667551	0.975788
ANKRD23	2:96837911-96844021	16511	41	8	26	0.668811	0.975788
HELZ2	20:63558085-63567754,20:63558085-63574239	16511	81	14	22	0.669349	0.975788
PIK3C2G	12:18261539-18648418,12:18261539-18648418,12:18261539-18648418	16511	101	24	235	0.669398	0.975788
SLC7A13	8:86214065-86230381	16511	22	5	25	0.669546	0.975788
UGT1A9	2:233671897-233773300	16511	131	26	69	0.670328	0.975788
KNTC1	12:122527248-122626396	16511	148	34	55	0.672122	0.975788
ZNF776	19:57746795-57758161,19:57746795-57758161,19:57746795-57758161,19:57746795-57758161,19:57746814-57758148	16511	3	1	49	0.672324	0.975788
UTP14C	13:52024690-52033600	16511	21	1	102	0.672824	0.975788
TNFRSF6B	20:63696651-63698682	16511	12	3	28	0.673133	0.975788
AKR1C4	10:5196836-5218949	16511	27	8	22	0.673569	0.975788
AHCTF1	1:246839097-246931424,1:246839097-246931978,1:246839097-246931978,1:246839097-246931978	16511	17	1	41	0.67358	0.975788
TEX9	15:56365423-56445997,15:56365423-56445997	16511	97	16	40	0.673601	0.975788
WDR64	1:241652280-241802777	16511	84	15	54	0.673803	0.975788
NOXA1	9:137423394-137434406,9:137423394-137434406,9:137423394-137434406	16511	29	6	35	0.673946	0.975788
LOC112267881	19:54754700-54767467,19:54769527-54783909	16511	23	8	269	0.674382	0.975788
NUDT13	10:73110374-73131828,10:73110374-73131828,10:73110374-73131828,10:73110374-73131828,10:73110374-73131828,10:73110374-73131828,10:73110454-73131823	16511	33	9	149	0.674834	0.975788
CCDC158	4:76313038-76407305	16511	80	18	39	0.675204	0.975788
DSTYK	1:205142502-205211599,1:205142504-205211702	16511	22	5	21	0.675361	0.975788
DBF4B	17:44708607-44750549,17:44708607-44752268,17:44708607-44752268,17:44708607-44752268,17:44708664-44752264	16511	25	7	260	0.675446	0.975788
PKD1L3	16:71929537-71999978	16511	164	34	269	0.675619	0.975788
ITGA1	5:52788301-52953655	16511	74	17	28	0.675752	0.975788
CCDC105	19:15010725-15023276	16511	27	4	68	0.676959	0.975788
FGGY	1:59296637-59762731,1:59296637-59762731,1:59296637-59762731,1:59296637-59762731,1:59296952-59762731,1:59296952-59762731,1:59296952-59762731,1:59297011-59699394,1:59310077-59762731,1:59310077-59762731,1:59310077-59762731,1:59310077-59762731,1:59310077-59762731,1:59310077-59762731,1:59515628-59762731	16511	36	9	156	0.67759	0.975788
MYH15	3:108380368-108529322	16511	112	23	275	0.67793	0.975788
DUSP27	1:167094089-167129129	16511	27	4	41	0.678554	0.975788
GPR162	12:6821796-6827418,12:6821820-6827420	16511	23	5	120	0.67932	0.975788
ATP10B	5:160563119-160852211,5:160563119-160852211,5:160563119-160852211,5:160563119-160852211,5:160633231-160685391,5:160633231-160852211,5:160633231-160852211,5:160633231-160852211	16511	73	14	97	0.680101	0.975788
ERCC2	19:45351390-45370587,19:45358760-45370587	16511	62	11	37	0.680741	0.975788
OR51I2	11:5453407-5454477	16511	19	9	31	0.681353	0.975788
BAG5	14:103556543-103562318,14:103556543-103562318,14:103556543-103562814	16511	31	8	23	0.68138	0.975788
PDE6B	4:625573-670892,4:625573-670892,4:653176-670892,4:653176-670892,4:653176-670892	16511	63	9	26	0.681411	0.975788
UGGT2	13:95801580-96053401	16511	123	19	152	0.68148	0.975788
KIAA1656	22:30368810-30377905	16511	48	10	27	0.681716	0.975788
KIF20B	10:89701589-89774943,10:89701589-89774943	16511	139	37	86	0.68189	0.975788
GPR156	3:120165480-120244295,3:120165480-120244295	16511	19	9	30	0.682346	0.975788
GLB1L3	11:134276378-134319564	16511	56	13	27	0.682969	0.975788
CYP4F3	19:15640896-15660760,19:15640896-15660760,19:15640896-15662825	16511	35	12	22	0.683545	0.975788
USP13	3:179653039-179789401	16511	33	13	23	0.683826	0.975788
BAIAP3	16:1333604-1349441,16:1333604-1349441,16:1333604-1349441,16:1333604-1349441,16:1334503-1349441,16:1336196-1349441	16511	92	25	44	0.683949	0.975788
OSBPL1A	18:24162045-24272232,18:24162045-24311506,18:24162051-24397824	16511	56	8	162	0.684726	0.975788
MTOR	1:11106530-11262551	16511	51	7	21	0.684786	0.975788
BBS2	16:56484344-56520024	16511	56	15	43	0.685456	0.975788
KCNU1	8:36784323-36936126,8:36784373-36936125	16511	55	14	82	0.685538	0.975788
CRYBG2	1:26321858-26354130	16511	65	13	28	0.685629	0.975788
SLC37A2	11:125063116-125090516,11:125063116-125090516	16511	26	7	21	0.686019	0.975788
C2	6:31897784-31945674,6:31900998-31945674,6:31927476-31935058,6:31927476-31945674,6:31927476-31945674,6:31927716-31945672	16511	37	4	177	0.68606	0.975788
MMP21	10:125766455-125775821	16511	39	9	24	0.686842	0.975788
NECAB2	16:83968631-84002774,16:83968631-84002774,16:83968631-84002774	16511	35	8	22	0.687458	0.975788
CCDC178	18:32937401-33440081,18:32937401-33440081,18:32937401-33440721	16511	75	22	155	0.68747	0.975788
SLC12A3	16:56865206-56915850,16:56865206-56915850,16:56865206-56915850	16511	83	14	51	0.687759	0.975788
CLRN1	3:150926162-150944236,3:150926566-150972999,3:150926566-150972999,3:150926566-150972999,3:150926566-150972999	16511	17	4	36	0.688422	0.975788
KIF19	17:74326225-74355820	16511	68	17	176	0.688638	0.975788
CACNA2D3	3:54122665-55074557	16511	55	11	86	0.689286	0.975788
PARP15	3:122577601-122639047,3:122577649-122639047,3:122615614-122639047,3:122615614-122639047	16511	44	5	21	0.690281	0.975788
NLRP5	19:55999725-56061808	16511	57	9	23	0.690982	0.975788
FGFRL1	4:1011625-1026898,4:1011971-1026898,4:1012463-1026898	16511	20	5	76	0.691374	0.975788
ZC3H8	2:112211529-112255042	16511	21	3	112	0.691615	0.975788
CHRNA3	15:78593052-78621295,15:78593052-78621295,15:78595308-78620996	16511	42	10	22	0.691899	0.975788
NPHP3-ACAD11	3:132558137-132722459	16511	145	30	65	0.693483	0.975788
PGC	6:41736710-41747397,6:41740837-41747401	16511	17	4	64	0.693598	0.975788
MME	3:155024123-155183729,3:155079646-155183729,3:155079915-155183729,3:155080010-155090500,3:155080010-155183729,3:155080010-155183729,3:155080010-155183729	16511	56	14	31	0.693669	0.975788
C4orf51	4:145680203-145732796	16511	12	2	27	0.693992	0.975788
NLRP2	19:54965278-55001142,19:54966341-55001142,19:54966341-55001142,19:54966341-55001142,19:54966342-55001142,19:54966373-55001137	16511	98	26	48	0.694166	0.975788
ADH1A	4:99276368-99290985	16511	21	6	24	0.694263	0.975788
KIAA0930	22:45192241-45212466,22:45192241-45240769	16511	14	3	121	0.694695	0.975788
OAZ3	1:151762968-151771330,1:151763479-151771330,1:151766654-151771330	16511	34	11	25	0.69497	0.975788
FRMD4A	10:13643705-13707567,10:13643705-13972369,10:13643705-14008533,10:13643705-14330924,10:14082946-14330884	16511	17	3	25	0.69514	0.975788
ENKUR	10:24981978-25016156,10:24981978-25016156,10:24981978-25062279,10:24981985-25016158	16511	82	17	90	0.695452	0.975788
MYO9A	15:71822290-72118150	16511	79	19	23	0.696246	0.975788
PIK3R6	17:8802722-8867677,17:8802722-8867677,17:8802722-8867677	16511	51	13	36	0.696513	0.975788
EIF5B	2:99337388-99401325	16511	24	1	199	0.696778	0.975788
MICA	6:31400710-31415315,6:31400710-31415315,6:31400710-31415315,6:31403594-31415315,6:31403594-31415315	16511	18	5	94	0.696938	0.975788
SDCBP2	20:1309910-1313673,20:1309910-1325869,20:1309910-1329139	16511	20	4	132	0.697474	0.975788
MDC1	6:30699806-30717281	16511	65	12	24	0.69776	0.975788
CCDC113	16:58249935-58283830,16:58249935-58283830	16511	31	9	40	0.697925	0.975788
TMX2-CTNND1	11:57712522-57819180	16511	36	9	63	0.698013	0.975788
IFT81	12:110124334-110168445,12:110124334-110168445,12:110124334-110218795,12:110124334-110218795,12:110124334-110218795,12:110124334-110218795,12:110124334-110218795,12:110124334-110218795,12:110124334-110218795,12:110124356-110218793	16511	44	13	32	0.698506	0.975788
SLC22A16	6:110424689-110476613	16511	26	6	33	0.699148	0.975788
PASK	2:241106098-241149504,2:241106098-241149504,2:241106098-241149504,2:241106098-241149979,2:241113634-241149504	16511	89	23	123	0.699367	0.975788
FAM183A	1:43147903-43156396	16511	12	1	59	0.699508	0.975788
KCNQ1	11:2444990-2849110,11:2461453-2849110	16511	38	8	28	0.699531	0.975788
SPO11	20:57329774-57343993,20:57329774-57343993	16511	28	10	30	0.699547	0.975788
PCNT	21:46324155-46445769,21:46324887-46445769	16511	216	33	49	0.700301	0.975788
IL33	9:6215148-6257983,9:6215148-6257983,9:6215785-6257983,9:6215785-6257983,9:6215785-6257983,9:6215785-6257983,9:6215785-6257983,9:6237080-6257983,9:6248480-6257983	16511	12	6	199	0.700589	0.975788
BRCA2	13:32315479-32399672	16511	196	36	58	0.700595	0.975788
KLHDC1	14:49693119-49753146	16511	38	6	22	0.700634	0.975788
NUDT19	19:32691960-32713796	16511	40	4	59	0.701004	0.975788
CA12	15:63321377-63381846,15:63321377-63382166,15:63323530-63382110,15:63323530-63382110	16511	15	4	59	0.701078	0.975788
LIPT1	2:99154954-99163150,2:99154954-99163150,2:99154954-99163150,2:99154954-99163150,2:99154966-99163137,2:99155073-99163150,2:99155073-99163150	16511	20	4	60	0.701595	0.975788
PHKB	16:47461298-47701523,16:47461298-47701523,16:47461330-47701523	16511	53	12	46	0.701975	0.975788
MICAL1	6:109444062-109455772,6:109444062-109455987,6:109444062-109465968	16511	84	14	41	0.701995	0.975788
NUDT7	16:77722491-77742260,16:77722491-77742260,16:77722491-77742260,16:77722513-77742260	16511	10	3	67	0.702311	0.975788
CCT8L2	22:16590757-16592810	16511	31	10	112	0.703352	0.975788
CNTRL	9:121088295-121177608,9:121121769-121177610	16511	154	29	45	0.70424	0.975788
SPG7	16:89508387-89537721,16:89508387-89557768,16:89508387-89557768	16511	60	16	47	0.704632	0.975788
KRT38	17:41436368-41441344	16511	27	7	24	0.705853	0.975788
PGK2	6:49785650-49787340	16511	5	2	21	0.706263	0.975788
FRAS1	4:78057322-78544269,4:78057569-78446633	16511	171	28	34	0.706422	0.975788
IFIH1	2:162267073-162318684	16511	92	23	563	0.706425	0.975788
ASNSD1	2:189661398-189670831,2:189661458-189670831	16511	40	8	32	0.706696	0.975788
LRRIQ1	12:85036350-85245105	16511	127	26	44	0.706889	0.975788
RTEL1-TNFRSF6B	20:63657809-63698698	16511	66	13	41	0.707319	0.975788
TSBP1-AS1	6:32255172-32350039,6:32255172-32383270,6:32255172-32407729	16511	52	11	22	0.708082	0.975788
MYH13	17:10300864-10373006	16511	100	24	38	0.708158	0.975788
CCDC63	12:110846959-110907535,12:110846959-110907535,12:110846959-110907535	16511	44	12	64	0.708196	0.975788
NANOGNB	12:7765215-7774121	16511	18	5	27	0.708268	0.975788
AAR2	20:36236416-36256941,20:36236477-36256933	16511	16	1	62	0.709372	0.975788
DSG4	18:31376776-31414908,18:31376776-31414908	16511	50	13	41	0.709451	0.975788
TMED4	7:44577894-44582231,7:44577894-44582295,7:44577894-44582295,7:44577894-44582295,7:44579890-44582295,7:44579890-44582295	16511	15	5	22	0.709948	0.975788
NHSL1	6:138422043-138499442,6:138422043-138572531	16511	36	7	43	0.710314	0.975788
ZFYVE26	14:67746521-67816590	16511	91	10	21	0.710577	0.975788
CENPQ	6:49463369-49493107	16511	23	8	52	0.710643	0.975788
HEATR5A	14:31291787-31420550	16511	133	31	97	0.710777	0.975788
MYHAS	17:10383131-10625540	16511	468	100	348	0.711035	0.975788
INPP5B	1:37860696-37931791,1:37860696-37931791,1:37860696-37931791,1:37860696-37942264,1:37860696-37946869,1:37860696-37946869,1:37860696-37947053,1:37860696-37947057,1:37860696-37947057,1:37860696-37947057,1:37860696-37947057,1:37860696-37947057,1:37860696-37947057,1:37860696-37947057	16511	40	11	128	0.711053	0.975788
HLA-DQA1	6:32637405-32643652	16511	7	3	30	0.711281	0.975788
ARSA	22:50622753-50628152,22:50622753-50628173,22:50622753-50628173,22:50622753-50628173,22:50622753-50628173,22:50622753-50628173	16511	29	5	38	0.711405	0.975788
C2CD3	11:74012713-74171019,11:74034431-74171019	16511	104	13	30	0.711545	0.975788
STARD9	15:42575605-42720998	16511	257	44	119	0.712416	0.975788
MYO18B	22:25742143-26031041,22:25742143-26031041	16511	117	17	82	0.712591	0.975788
FBN3	19:8065401-8148869,19:8065401-8149592	16511	152	31	67	0.713051	0.975788
ATP10D	4:47485392-47593486	16511	64	15	23	0.713052	0.975788
ZNF713	7:55887455-55942225,7:55887455-55946450	16511	19	4	71	0.713611	0.975788
C8G	9:136945242-136946975	16511	33	12	24	0.713689	0.975788
C1orf87	1:59990393-60073770	16511	35	7	25	0.713885	0.975788
PKHD1	6:51615346-52087625,6:51720848-52087625	16511	175	32	53	0.714353	0.975788
CD101	1:117001749-117036551,1:117001749-117036551,1:117001749-117036551,1:117001749-117036551	16511	57	9	30	0.714514	0.975788
MRO	18:50795119-50820064,18:50795119-50820064,18:50795119-50825384,18:50795129-50820016	16511	23	5	338	0.714517	0.975788
ACOX3	4:8366281-8440723,4:8366281-8440725	16511	44	9	22	0.71468	0.975788
FAM71E1	19:50466784-50476746,19:50466784-50476746	16511	18	4	90	0.715233	0.975788
SAMD3	6:130144301-130215885,6:130144301-130365425,6:130144315-130222951	16511	52	10	61	0.715677	0.975788
KRTAP1-1	17:41040540-41041450	16511	9	3	104	0.716213	0.975788
VWA5A	11:124115403-124124836,11:124115403-124146911,11:124115403-124146911	16511	38	7	35	0.716269	0.975788
GOLGA8B	15:34525282-34536021,15:34525282-34583570	16511	8	2	26	0.716665	0.975788
CTC1	17:8224814-8248056,17:8224820-8248095	16511	62	11	38	0.717064	0.975788
MYH8	17:10390322-10421950	16511	117	25	136	0.71708	0.975788
INPP1	2:190343469-190371665,2:190343588-190371665	16511	15	3	58	0.717139	0.975788
MAMDC4	9:136852345-136860799	16511	155	27	141	0.717196	0.975788
KCNK6	19:38319844-38332076	16511	21	5	29	0.71725	0.975788
HNRNPA1L2	13:52617469-52643784,13:52617469-52643784	16511	15	2	60	0.717289	0.975788
PLA2G4D	15:42067682-42094554	16511	43	14	165	0.717849	0.975788
SPTBN5	15:41848145-41894053	16511	315	72	265	0.717873	0.975788
ASB14	3:57268350-57278952,3:57268350-57292682	16511	68	10	26	0.718302	0.975788
CFAP61	20:20052531-20360696,20:20056645-20172333	16511	86	10	316	0.718578	0.975788
TBC1D17	19:49877424-49888750,19:49877701-49888750	16511	41	8	21	0.719056	0.975788
ZFAND4	10:45615500-45672732,10:45615500-45672732,10:45615500-45672813,10:45615500-45672813,10:45639705-45672813	16511	37	7	141	0.719876	0.975788
ZNF599	19:34758072-34773215	16511	11	3	52	0.720124	0.975788
FAM234A	16:234545-266125,16:234545-269943,16:234820-266093	16511	36	8	64	0.720451	0.975788
C1orf109	1:37681569-37690595,1:37681569-37690595,1:37681569-37690595,1:37681569-37690595,1:37681569-37690595,1:37681569-37690595,1:37681569-37690595,1:37681569-37690595,1:37681569-37690595,1:37681569-37690595,1:37681569-37690595,1:37681569-37692274,1:37681569-37692274,1:37681569-37692274,1:37681569-37692274,1:37681569-37692274,1:37681569-37692274,1:37681569-37692274,1:37681569-37692274,1:37681569-37692274	16511	19	3	37	0.720662	0.975788
NOM1	7:156949711-156973176,7:156949722-156973182	16511	44	13	21	0.720881	0.975788
NTHL1	16:2039814-2047869,16:2039819-2047834,16:2039819-2047834	16511	24	7	79	0.72142	0.975788
ABCA4	1:93992833-94121148	16511	108	21	40	0.721834	0.975788
PIP5KL1	9:127920880-127930777,9:127921528-127927491	16511	21	8	29	0.722213	0.975788
SPNS3	17:4433923-4488204,17:4433939-4488204	16511	32	9	194	0.722388	0.975788
CEACAM1	19:42507305-42528481,19:42507305-42528509,19:42507305-42528509,19:42507305-42528509,19:42507305-42528509,19:42507305-42528509	16511	26	4	65	0.723337	0.975788
MEGF11	15:65895295-66253737	16511	79	23	58	0.723445	0.975788
PABPC3	13:25096137-25098566	16511	42	8	59	0.72365	0.975788
SLC22A10	11:63289946-63311774,11:63289957-63311774	16511	41	10	313	0.723706	0.975788
MAPK12	22:50252900-50261683,22:50252900-50261810	16511	28	6	53	0.724064	0.975788
USP44	12:95516559-95548272,12:95516559-95548844,12:95516559-95548844,12:95516559-95548844,12:95516559-95548844,12:95516559-95548844,12:95516559-95548844,12:95516559-95548844,12:95516559-95548844,12:95516559-95548844,12:95516559-95551476	16511	51	12	21	0.724277	0.975788
MOK	14:102224449-102240621,14:102224449-102305200,14:102224449-102305200,14:102224449-102305200,14:102224449-102305200,14:102228820-102235478,14:102228820-102240621,14:102228820-102240621,14:102228820-102240621,14:102228820-102305200,14:102228820-102305200,14:102228820-102305200,14:102228820-102305200,14:102228820-102305200,14:102228820-102305200,14:102228820-102305200,14:102228820-102305200,14:102228835-102305164	16511	47	11	38	0.725352	0.975788
POLR2J4	7:43940894-44019194	16511	27	7	23	0.725521	0.975788
NOMO1	16:14833720-14896157	16511	38	10	309	0.725533	0.975788
C9orf43	9:113410643-113429684,9:113410707-113429684,9:113410708-113429684	16511	39	12	24	0.725957	0.975788
LMNTD1	12:25476081-25553283,12:25476081-25553283,12:25476081-25553283,12:25496315-25648562,12:25496315-25648562,12:25496315-25648562,12:25496315-25648562,12:25499851-25553283	16511	28	4	242	0.726172	0.975788
CDK5RAP2	9:120388868-120580170,9:120388868-120580170,9:120388868-120580170,9:120388868-120580170,9:120388868-120580170,9:120388868-120580170,9:120388868-120580170,9:120388874-120580167	16511	86	12	22	0.726504	0.975788
C1QTNF5	11:119338933-119346673,11:119338941-119340883	16511	57	12	35	0.726514	0.975788
MFRP	11:119338941-119346705	16511	57	12	35	0.726514	0.975788
PRPSAP1	17:76310735-76354149,17:76310784-76354198,17:76310786-76354149	16511	27	6	23	0.726674	0.975788
DNAH2	17:7717353-7833744,17:7717759-7743901	16511	190	39	134	0.726708	0.975788
CLCNKA	1:16021990-16034050,1:16021990-16034050,1:16022035-16034050	16511	43	7	36	0.726915	0.975788
TMEM120A	7:75986830-75994595,7:75986836-75994595,7:75986836-75994595,7:75986836-75994674	16511	37	7	27	0.727565	0.975788
MIPEP	13:23730188-23889400	16511	46	12	22	0.727815	0.975788
ZP3	7:76397523-76442071,7:76424949-76442069	16511	29	9	22	0.728125	0.975788
MSR1	8:16107877-16192791,8:16107880-16186272,8:16107880-16192651,8:16139316-16192791	16511	34	7	29	0.728443	0.975788
ASB13	10:5638856-5666595,10:5638856-5666595,10:5638866-5666595	16511	19	4	37	0.728908	0.975788
TRIM42	3:140678063-140701150	16511	40	11	33	0.729576	0.975788
GEM	8:94249256-94262319,8:94249256-94262319	16511	17	5	51	0.729605	0.975788
ODF2L	1:86346823-86396342,1:86346823-86396342,1:86346836-86396061,1:86346836-86396323,1:86346836-86396323,1:86346836-86396323,1:86346836-86396323,1:86346836-86396323,1:86346836-86396323	16511	51	15	54	0.730231	0.975788
KIF7	15:89627976-89655467	16511	70	16	26	0.73056	0.975788
FKBP1A-SDCBP2	20:1309910-1393172	16511	25	5	133	0.730825	0.975788
CPLANE1	5:37106227-37249428	16511	180	31	94	0.732461	0.975788
CASTOR3	7:100200654-100272232,7:100200654-100272232,7:100200654-100272232,7:100208935-100272232	16511	52	9	43	0.732674	0.975788
TNK2	3:195863363-195892784,3:195863364-195895561,3:195863364-195909009	16511	73	17	27	0.732988	0.975788
LRTM1	3:54918230-54928059,3:54918353-54967088	16511	26	9	84	0.733119	0.975788
DPP7	9:137110545-137114733	16511	61	14	37	0.734581	0.975788
SLC29A2	11:66362520-66371760,11:66362520-66371820,11:66362520-66372476,11:66362520-66372476	16511	25	5	28	0.734642	0.975788
JSRP1	19:2252251-2256417	16511	17	3	26	0.734795	0.975788
PLA2G7	6:46704315-46735414,6:46704315-46735693	16511	42	10	28	0.734893	0.975788
SIGLEC11	19:49948992-49961172,19:49948992-49961172	16511	48	12	51	0.735002	0.975788
DPY19L1	7:34928880-35037485,7:34928880-35038041	16511	29	6	30	0.735552	0.975788
SDR39U1	14:24439765-24442801,14:24439765-24442803,14:24439765-24442803,14:24439765-24442905	16511	27	5	107	0.736289	0.975788
GGA3	17:75236591-75261661,17:75236591-75261661,17:75236591-75261661,17:75236591-75261661,17:75236591-75262393,17:75236591-75262393	16511	49	11	21	0.736694	0.975788
TRIM6-TRIM34	11:5596634-5644395	16511	60	22	74	0.736953	0.975788
GCA	2:162318762-162363108,2:162318762-162363108,2:162318762-162363108,2:162318981-162363108,2:162344131-162363122,2:162344380-162363108,2:162344380-162363108	16511	14	5	72	0.737096	0.975788
RCN3	19:49528002-49543633	16511	29	7	28	0.737252	0.975788
CCDC170	6:151494016-151621193	16511	62	15	28	0.737337	0.975788
AHI1	6:135283532-135497740,6:135283971-135497765,6:135283971-135497765,6:135283971-135497765,6:135283971-135497765,6:135387783-135497765	16511	71	14	25	0.737961	0.975788
INTS11	1:1311584-1324687,1:1311584-1324687,1:1311584-1324687,1:1311584-1324687,1:1311584-1324687	16511	68	18	29	0.738363	0.975788
OR51B5	11:5340882-5505652,11:5342513-5505652	16511	33	12	36	0.738828	0.975788
SIRT5	6:13574528-13605738,6:13574528-13615158,6:13574528-13615158,6:13574626-13615158	16511	27	5	41	0.739203	0.975788
ITGA2	5:52989325-53094779,5:52989325-53094779,5:52989325-53094779,5:52989325-53094779,5:52989325-53094779,5:52989351-53094779	16511	63	15	21	0.739813	0.975788
MAPK15	8:143716348-143722458	16511	50	16	31	0.739951	0.975788
EPB41L4A	5:112142441-112419316,5:112162616-112419316,5:112162618-112419277,5:112263425-112419316	16511	62	13	28	0.740201	0.975788
MELTF	3:197001740-197029817,3:197018952-197029815	16511	59	15	101	0.740499	0.975788
SH2D4A	8:19313569-19396218,8:19313569-19396218,8:19313569-19396218,8:19313692-19396218,8:19313975-19396218,8:19313975-19396218	16511	42	5	82	0.740634	0.975788
ATP13A4	3:193398966-193554895	16511	67	20	29	0.741195	0.975788
MYO19	17:36495754-36535457,17:36495754-36535457,17:36513073-36535457	16511	91	19	63	0.741328	0.975788
CENPP	9:92325467-92615155,9:92325952-92620527,9:92600256-92615155	16511	118	23	151	0.741391	0.975788
AP4B1-AS1	1:113812611-113901237,1:113856634-113901237	16511	79	12	29	0.742284	0.975788
ERCC6L2	9:95875617-96018453,9:95876007-95968840	16511	72	14	50	0.742462	0.975788
ACACB	12:109139396-109268225	16511	135	21	40	0.742594	0.975788
INPP5F	10:119726046-119792208,10:119726046-119829150,10:119819256-119829150	16511	70	17	22	0.742642	0.975788
PNKD	2:218270391-218272947,2:218270518-218346793,2:218323178-218346793	16511	39	9	26	0.742652	0.975788
STK33	11:8391865-8594008,11:8391865-8594008,11:8391865-8594289,11:8391865-8594289,11:8391865-8594289,11:8391865-8594289,11:8391865-8594289,11:8391865-8594289,11:8391865-8594289,11:8391865-8594289,11:8391865-8594289,11:8391865-8594289,11:8391865-8594289,11:8391865-8594289,11:8432427-8594008,11:8432427-8594008,11:8432427-8594289	16511	22	4	53	0.742724	0.975788
TRIM13	13:49997006-50018467,13:49997006-50018467,13:49997006-50018467,13:49997041-50018467	16511	40	8	81	0.743108	0.975788
ADCY10	1:167809387-167914226,1:167809387-167914226,1:167809387-167914226	16511	98	14	25	0.743314	0.975788
SYNM	15:99105079-99135595,15:99105079-99135595	16511	87	16	78	0.743738	0.975788
DPEP2	16:67987389-67994291,16:67987389-68000586,16:67987394-67999484	16511	33	5	117	0.743964	0.975788
RHBDL1	16:675665-678268,16:675665-678268,16:676074-678268	16511	13	1	192	0.743992	0.975788
GALNT14	2:30910464-31129640,2:30910464-31138726,2:30910466-31138440,2:30910466-31138726,2:30910466-31138726,2:30910466-31138726	16511	40	15	40	0.744187	0.975788
CDHR2	5:176542510-176595768,5:176549341-176595768	16511	78	18	46	0.744246	0.975788
ZGRF1	4:112539332-112636995,4:112539332-112636995	16511	156	24	68	0.745089	0.975788
PTCH2	1:44819843-44842944,1:44821937-44843253	16511	62	10	24	0.74637	0.975788
KIAA2012-AS1	2:202087554-202117058,2:202112242-202117058	16511	38	9	31	0.746414	0.975788
WDR5B	3:122411852-122416035	16511	24	11	80	0.746415	0.975788
ANXA5	4:121667945-121696980	16511	27	11	22	0.746689	0.975788
RASSF9	12:85800702-85836409	16511	25	7	29	0.749343	0.975788
RBKS	2:27781363-27890396,2:27781379-27890387	16511	27	3	341	0.749706	0.975788
CCDC84	11:118998132-119015792,11:118998132-119015792,11:118998132-119015792,11:118998137-119015792	16511	43	15	26	0.749816	0.975788
NOC2L	1:944202-959256	16511	75	15	24	0.74984	0.975788
RCCD1	15:90954875-90963125,15:90954875-90963125	16511	39	6	52	0.749895	0.975788
VWA1	1:1435522-1442882,1:1435689-1442882	16511	15	5	40	0.750241	0.975788
ACAD10	12:111686052-111757107,12:111686052-111757107	16511	80	17	43	0.750331	0.975788
NEK9	14:75079353-75127048,14:75081378-75127080,14:75081378-75127080	16511	44	7	48	0.750737	0.975788
OR4D1	17:58155153-58156086	16511	13	4	104	0.752126	0.975788
CAPN3	15:42359499-42412317,15:42359499-42412317,15:42359500-42412317,15:42402389-42412317,15:42404778-42412317,15:42404778-42412317	16511	72	16	31	0.752283	0.975788
CLTCL1	22:19179473-19291716,22:19179473-19291719	16511	90	15	27	0.752495	0.975788
GPR137B	1:236142538-236208907	16511	39	4	25	0.752853	0.975788
NBPF10	1:146064698-146144804,1:146064698-146144804	16511	36	12	65	0.753414	0.975788
FAT2	5:151504091-151568944	16511	104	19	33	0.753546	0.975788
ALKBH3	11:43880830-43920274	16511	34	10	72	0.753597	0.975788
CRNKL1	20:20034360-20052492,20:20034360-20056046,20:20034360-20056046,20:20034360-20056046,20:20034360-20056046	16511	35	6	295	0.753756	0.975788
ABCA9	17:68974487-69060927	16511	111	27	109	0.753866	0.975788
DERL3	22:23834502-23839012,22:23834502-23839012,22:23834502-23839012,22:23834502-23839012	16511	17	3	69	0.754024	0.975788
AP1M2	19:10572670-10587315,19:10572670-10587315	16511	28	6	40	0.754088	0.975788
PVRIG	7:100219247-100221488	16511	14	2	33	0.754687	0.975788
CDH24	14:23047060-23057538,14:23047060-23057538	16511	56	14	22	0.755283	0.975788
CD5L	1:157827070-157841844,1:157830910-157841808	16511	28	3	107	0.755414	0.975788
CCDC157	22:30356634-30367096,22:30356634-30378655,22:30356634-30378655	16511	55	12	30	0.755493	0.975788
RANGRF	17:8288496-8290092,17:8288650-8290091,17:8288650-8290091,17:8288669-8290087	16511	13	1	168	0.755835	0.975788
SERPINB3	18:63655196-63661893	16511	25	7	27	0.756244	0.975788
RGS22	8:99960935-100105626,8:99960935-100106049,8:99960935-100106116	16511	85	12	21	0.756347	0.975788
NUDT2	9:34329505-34343713,9:34329505-34343713,9:34329505-34343713,9:34329568-34343699	16511	8	4	23	0.756961	0.975788
SIGLEC5	19:51611502-51630474	16511	26	7	155	0.757057	0.975788
MYO1A	12:57028516-57050129,12:57028516-57050765	16511	88	19	187	0.757287	0.975788
DENND4B	1:153929500-153945256,1:153929500-153946718	16511	48	6	195	0.758537	0.975788
COL9A1	6:70216039-70283208,6:70216039-70303083	16511	73	20	28	0.758647	0.975788
UPF3A	13:114281583-114287779,13:114281583-114287779,13:114281583-114287779,13:114281583-114305816,13:114281583-114305816,13:114281583-114305816,13:114281583-114305816,13:114281583-114305816,13:114281600-114305816,13:114281910-114305816,13:114281910-114305816,13:114281910-114305816,13:114281910-114305816,13:114281910-114305816,13:114281910-114305816,13:114281910-114305816,13:114281910-114305816,13:114281910-114305816,13:114281910-114305816,13:114281910-114305816,13:114281910-114305816,13:114281910-114305816,13:114281910-114305816,13:114281910-114305816,13:114281910-114305816,13:114282391-114305816	16511	35	11	32	0.759348	0.975788
POTEI	2:130462815-130509235	16511	24	10	31	0.759368	0.975788
DHFR2	3:94057921-94062987,3:94057921-94063223	16511	8	1	71	0.759663	0.975788
HAVCR1	5:157029412-157058241,5:157029412-157059119,5:157029412-157059119	16511	29	5	30	0.759767	0.975788
VSIG10L	19:51331535-51342124	16511	62	10	57	0.759932	0.975788
ADAM33	20:3667964-3682690,20:3667964-3682690,20:3667964-3682690	16511	62	15	40	0.760282	0.975788
SCRT2	20:661595-675802	16511	2	1	29	0.760466	0.975788
RWDD2B	21:29004383-29019349,21:29005758-29019371	16511	23	5	25	0.760503	0.975788
CDC42BPG	11:64823051-64844653	16511	85	10	22	0.760519	0.975788
DOCK6	19:11199294-11262524,19:11199294-11262524	16511	133	26	67	0.760614	0.975788
PEX12	17:35574794-35578571	16511	32	11	28	0.760893	0.975788
CSNK2A3	11:11351941-11353357	16511	35	11	62	0.760951	0.975788
ZNF491	19:11798522-11808502	16511	22	7	73	0.761209	0.975788
COL6A5	3:130345515-130484846,3:130345515-130484846,3:130345515-130484846	16511	163	35	669	0.761896	0.975788
DHX34	19:47349314-47382704	16511	88	17	34	0.762105	0.975788
EYS	6:63719979-65707225,6:63719979-65707225,6:65329275-65707225,6:65334912-65579804	16511	186	36	70	0.76311	0.975788
CDH26	20:59958395-60014529,20:59958395-60014529,20:59996361-60014529,20:59996361-60014529	16511	73	18	247	0.76362	0.975788
ITPR3	6:33621321-33696562	16511	116	17	35	0.764119	0.975788
ALG11	13:52012386-52029644,13:52012397-52033600	16511	37	4	108	0.76456	0.975788
CARS2	13:110641409-110706180,13:110641409-110706515,13:110641409-110706515,13:110641416-110706116,13:110663495-110706180	16511	45	10	171	0.76473	0.975788
KIF24	9:34252379-34329249	16511	80	19	46	0.765607	0.975788
CNKSR1	1:26177489-26189884,1:26177489-26189884,1:26177490-26189884	16511	54	14	31	0.765865	0.975788
CFHR3	1:196774799-196794073,1:196774799-196794073	16511	17	4	104	0.766389	0.975788
DALRD3	3:49015488-49018580,3:49015488-49018608,3:49015488-49021071	16511	53	11	25	0.766523	0.975788
POLE2	14:49643551-49688380,14:49643551-49688380,14:49643551-49688380,14:49643554-49688214,14:49650180-49688380	16511	33	12	29	0.766791	0.975788
LEXM	1:54806062-54842264,1:54806062-54842264	16511	32	8	284	0.767235	0.975788
TFAM	10:58385142-58399230,10:58385142-58399230,10:58385409-58399220	16511	9	3	29	0.767288	0.975788
CHP2	16:23755025-23758935	16511	16	3	92	0.767463	0.975788
PTH2R	2:208359844-208494506,2:208406829-208494506	16511	33	12	27	0.767612	0.975788
FSCN3	7:127593634-127601797	16511	38	9	37	0.767953	0.975788
MICB	6:31494880-31511124,6:31498049-31511124,6:31498144-31511124	16511	21	7	25	0.768071	0.975788
RMDN2	2:37925318-38017747,2:37925318-38067137,2:37925530-38017747,2:37928758-38017747,2:37950443-38017747,2:37950443-38067142	16511	60	10	28	0.768593	0.975788
RMDN2-AS1	2:37950333-38036341	16511	59	10	28	0.768593	0.975788
NREP	5:111729302-111756251,5:111729302-111757248,5:111729302-111757407,5:111729302-111757409,5:111729302-111757555,5:111729302-111757555,5:111729302-111757702,5:111729302-111758096,5:111729302-111758218,5:111729302-111976931,5:111729302-111976931	16511	15	5	66	0.768694	0.975788
HOMEZ	14:23273634-23286100	16511	33	3	195	0.768706	0.975788
OR4F5	1:69090-70008	16511	8	3	32	0.768903	0.975788
IFI35	17:43006724-43014459,17:43006724-43014459	16511	24	9	25	0.769211	0.975788
NUP153	6:17615034-17706834,6:17615034-17706834,6:17615034-17706834	16511	8	4	30	0.769283	0.975788
PHETA2	22:42074247-42079438	16511	5	2	27	0.769703	0.975788
DUS4L	7:107563956-107578523,7:107563956-107578523,7:107563956-107578523,7:107563956-107578523,7:107563956-107578523,7:107563970-107578523	16511	24	6	28	0.769936	0.975788
CDH23	10:71396933-71617605,10:71396933-71647462,10:71396933-71707507,10:71396933-71732724,10:71396933-71815947,10:71795770-71815947,10:71795770-71815947,10:71811882-71815947,10:71811882-71815947	16511	143	27	35	0.770715	0.975788
MYH7B	20:34955834-35002437	16511	175	35	153	0.770717	0.975788
BFSP1	20:17493904-17531379,20:17493904-17558960,20:17493904-17558960,20:17493904-17558960,20:17493904-17569220	16511	16	3	70	0.770936	0.975788
CKMT2	5:81233319-81266398,5:81233319-81266398,5:81233321-81266398	16511	30	8	21	0.771548	0.975788
CKMT2-AS1	5:81237564-81301569,5:81237564-81301569,5:81237564-81301569	16511	30	8	21	0.771548	0.975788
EML6	2:54725011-54972020	16511	85	20	28	0.771564	0.975788
LIPC	15:58431990-58569844	16511	29	5	25	0.772049	0.975788
MASP2	1:11026522-11047239,1:11044797-11047239	16511	54	14	22	0.772346	0.975788
CBWD3	9:68241944-68300035,9:68241944-68300035	16511	8	4	65	0.772723	0.975788
ASIC3	7:151048291-151052756,7:151048291-151052756,7:151048291-151052756,7:151048530-151052754	16511	32	3	123	0.772885	0.975788
PCSK9	1:55039475-55064853,1:55040221-55064853	16511	45	7	29	0.772906	0.975788
SIGIRR	11:405715-414999,11:405715-417397,11:405715-417397	16511	34	9	24	0.773013	0.975788
CCDC9	19:47256524-47271953	16511	32	8	63	0.774556	0.976232
AGER	6:32180967-32184322,6:32180967-32184322,6:32180967-32184322,6:32180967-32184322,6:32180967-32184322,6:32180967-32184322,6:32180967-32184322,6:32180967-32184322,6:32180967-32184322,6:32180968-32184253	16511	54	11	35	0.774664	0.976232
OBSL1	2:219550727-219571539,2:219555149-219571546,2:219561715-219571546	16511	118	19	107	0.775059	0.976232
KIR2DS5	19:54724463-54867216	16511	156	41	838	0.775458	0.976232
HAUS1	18:46104331-46128333,18:46104384-46128333	16511	22	5	23	0.775755	0.976232
FAH	15:80152890-80186582	16511	27	8	28	0.776227	0.976232
LRRC37B	17:32007871-32053501,17:32021135-32053501	16511	18	3	35	0.776968	0.976232
OBSCN	1:228208129-228361250,1:228208129-228378874,1:228208129-228378874	16511	505	96	512	0.7771	0.976232
LAMA2	6:128883140-129516565,6:128883140-129516565	16511	161	35	60	0.777587	0.976232
POLR1C	6:43517023-43529376,6:43517023-43562404,6:43517088-43521508	16511	54	10	23	0.777832	0.976232
HTRA4	8:38974227-38988663	16511	30	4	110	0.777858	0.976232
C12orf56	12:64266982-64390565,12:64266982-64390565	16511	46	12	73	0.77824	0.976232
NPL	1:182789448-182830384,1:182789448-182830384,1:182789448-182830384,1:182789448-182830384,1:182789448-182830384	16511	24	9	42	0.778445	0.976232
OGFOD2	12:122974702-122980041,12:122974702-122980041,12:122974702-122980041,12:122974702-122980041,12:122974702-122980041,12:122974702-122980041,12:122975202-122980041	16511	36	8	30	0.779025	0.976232
HLA-B	6:31353874-31357179	16511	38	14	413	0.779045	0.976232
GPT	8:144504139-144507172	16511	48	10	26	0.779838	0.976232
ACOT8	20:45841720-45857392	16511	23	11	124	0.779919	0.976232
PCDHGC3	5:141475965-141512973,5:141476001-141478795,5:141476001-141512977	16511	56	14	23	0.779939	0.976232
TNFRSF10A	8:23191456-23225167	16511	37	12	30	0.780372	0.976232
PRSS56	2:232520462-232525715	16511	37	8	30	0.780421	0.976232
SCUBE2	11:9019499-9091599,11:9019499-9091603,11:9019499-9091603,11:9019499-9091607	16511	74	21	49	0.781097	0.976636
ESF1	20:13714321-13784886,20:13714321-13784933	16511	46	9	111	0.78191	0.976739
PRDM2	1:13700239-13825079,1:13704854-13788079,1:13704854-13825079,1:13749380-13788079	16511	24	4	185	0.782112	0.976739
PDZRN3	3:73382429-73433996,3:73382429-73474632,3:73382429-73561678,3:73382429-73569515,3:73382430-73624941	16511	29	6	37	0.782238	0.976739
IQCC	1:32205634-32208687,1:32205634-32208687	16511	22	5	26	0.783569	0.977959
SRRD	22:26483876-26494658	16511	50	9	23	0.784715	0.977968
APOBEC3H	22:39097223-39102605,22:39097223-39104067,22:39097223-39104067,22:39097223-39104067	16511	10	2	44	0.785554	0.977968
VRK2	2:57907650-58159920,2:57907650-58159920,2:58046641-58159920,2:58046641-58159920,2:58046641-58159920,2:58046641-58159920,2:58046641-58159920,2:58046641-58159920,2:58046711-58159920	16511	46	5	135	0.786045	0.977968
AGAP9	10:47501853-47523638	16511	19	4	91	0.7861	0.977968
BMS1P2-AGAP9	10:47501752-47553500,10:47501752-47553500	16511	19	4	91	0.7861	0.977968
PRAMEF2	1:12857085-12861909	16511	18	5	45	0.786114	0.977968
CARD9	9:136363955-136373681,9:136363955-136373681	16511	31	3	184	0.786241	0.977968
DEUP1	11:93330716-93438471	16511	48	10	46	0.787513	0.977968
ANKRD18B	9:33524412-33575442	16511	70	13	90	0.787652	0.977968
PROK2	3:71771654-71785148,3:71771654-71785206	16511	8	3	28	0.787698	0.977968
C1orf167	1:11762192-11789585	16511	124	24	70	0.787846	0.977968
UPK3A	22:45284948-45295874,22:45284986-45295874	16511	28	6	31	0.788123	0.977968
ATXN3	14:92058551-92106621,14:92058551-92106621,14:92058551-92106621,14:92058551-92106621,14:92058551-92106621,14:92058551-92106621,14:92058551-92106621,14:92058551-92106621,14:92058551-92106621,14:92058551-92106621,14:92058551-92106621,14:92058551-92106621,14:92058551-92106621,14:92058551-92106621,14:92058551-92106621,14:92058551-92106621,14:92058551-92106621,14:92058551-92106621,14:92058551-92106621,14:92058551-92106621,14:92058551-92106621,14:92058551-92106621,14:92058551-92106621,14:92058551-92106621,14:92058551-92106621,14:92058551-92106621,14:92058551-92106621,14:92058551-92106621,14:92058551-92106621,14:92058551-92106621,14:92058551-92106621	16511	27	13	129	0.78846	0.977968
PKD2L1	10:100288145-100330486,10:100288150-100330228	16511	50	12	38	0.789312	0.977968
PRAMEF27	1:13049807-13053659	16511	15	7	34	0.789502	0.977968
POTEG	14:19402763-19434341,14:19402763-19434341	16511	12	6	21	0.789697	0.977968
ITGAD	16:31393311-31426505,16:31393311-31426505	16511	90	23	140	0.790117	0.977968
GSTTP2	22:23804575-24005453	16511	70	14	90	0.790175	0.977968
MYLK4	6:2663628-2750966,6:2663628-2770330	16511	47	9	25	0.791244	0.977968
ARMH4	14:58004055-58152239,14:58116145-58152239	16511	38	7	33	0.791816	0.977968
DPYD	1:97077743-97921059,1:97719757-97921059	16511	76	18	175	0.791906	0.977968
SON	21:33543037-33559056,21:33543037-33560667,21:33543037-33577514,21:33543037-33577514,21:33543037-33577514	16511	7	1	94	0.79213	0.977968
OR4S2	11:55650903-55651839	16511	17	6	53	0.792333	0.977968
BBOX1	11:27040814-27127809	16511	29	11	31	0.792412	0.977968
BBOX1-AS1	11:27047185-27218768,11:27062982-27220113,11:27062982-27220113	16511	29	11	31	0.792412	0.977968
SFRP5	10:97766750-97771999	16511	20	5	24	0.792862	0.97807
PTPRH	19:55181246-55209501,19:55181246-55209506	16511	83	17	123	0.793235	0.97807
CEP78	9:78236061-78267075,9:78236061-78267075,9:78236061-78267075,9:78236061-78267075,9:78236061-78278437,9:78236061-78278437,9:78236061-78278437,9:78236061-78278437	16511	33	6	150	0.793555	0.97807
LTV1	6:143843272-143863812,6:143843337-143863812	16511	31	9	69	0.794138	0.97807
SYT8	11:1834309-1837521,11:1834309-1837521,11:1834309-1837521,11:1834309-1837521	16511	35	7	151	0.794718	0.97807
PRAMEF20	1:13410449-13421328	16511	23	7	21	0.79518	0.97807
MORC1	3:108958239-109118146	16511	30	12	23	0.7953	0.97807
PTGR1	9:111549721-111599855,9:111562566-111599647,9:111562966-111599431	16511	22	7	38	0.795817	0.97807
ESD	13:46771255-46797161	16511	16	3	24	0.796211	0.97807
TGM6	20:2380907-2432753,20:2380907-2432753	16511	43	11	40	0.797089	0.97807
IFT140	16:1510426-1612072	16511	88	14	35	0.797429	0.97807
AGBL3	7:134986507-134988364,7:134986507-134995589,7:134986507-134995589,7:134986507-134995589,7:134986507-135012511,7:134986507-135012511,7:134986507-135012511,7:134986507-135012511,7:134986507-135012511,7:134986507-135012511,7:134986507-135012511,7:134986507-135115874,7:134986507-135135778,7:134986507-135135778,7:134986507-135135778,7:134986507-135135778,7:134986507-135135778,7:134986507-135135778,7:134986507-135135778	16511	55	15	53	0.797987	0.97807
HABP2	10:113550830-113589601,10:113553052-113589601	16511	52	15	193	0.7986	0.97807
FBXW10	17:18744012-18779349,17:18744012-18779349,17:18744012-18779349	16511	63	19	132	0.79863	0.97807
CENPF	1:214603194-214664571	16511	130	29	74	0.798821	0.97807
AEBP1	7:44104344-44114560	16511	49	9	312	0.799376	0.97807
CASP4	11:104942865-104968574,11:104942866-104956695	16511	21	4	45	0.799639	0.97807
DOLK	9:128945529-128947733	16511	20	2	266	0.799755	0.97807
SBDS	7:66987679-66995586	16511	15	3	132	0.799926	0.97807
CELSR1	22:46361173-46537620	16511	57	6	225	0.799945	0.97807
KCP	7:128876864-128910709,7:128889946-128910719	16511	146	29	85	0.800912	0.97807
ASPM	1:197084126-197146669,1:197084126-197146694	16511	205	38	74	0.801432	0.97807
MCF2L2	3:183178003-183428269	16511	64	16	23	0.802078	0.97807
C1orf56	1:151047739-151050796	16511	22	5	61	0.802152	0.97807
TSNARE1	8:142212079-142403182,8:142212079-142403182,8:142212079-142403182,8:142269454-142403182,8:142269461-142403249,8:142299868-142403182,8:142299868-142403182	16511	35	7	22	0.802305	0.97807
SHBG	17:7614063-7633383,17:7627968-7633383,17:7627968-7633383,17:7630093-7633383,17:7630093-7633383,17:7630093-7633383,17:7630093-7633383,17:7630134-7633372	16511	43	13	45	0.802504	0.97807
MYPOP	19:45890022-45902613	16511	17	2	96	0.802677	0.97807
CDRT1	17:15565481-15619704,17:15588662-15619704	16511	37	9	145	0.802715	0.97807
FOXP2	7:114086309-114693772,7:114414814-114693765,7:114414996-114693772,7:114414996-114693772,7:114414996-114693772,7:114414996-114693772,7:114426501-114654143,7:114426501-114654143	16511	10	3	31	0.803063	0.97807
SLC45A4	8:141207165-141228574,8:141207165-141254629,8:141211927-141228574	16511	15	1	22	0.803099	0.97807
LRRC27	10:132332109-132353397,10:132332109-132353397,10:132332192-132381508,10:132332236-132381506,10:132337106-132367005	16511	46	7	21	0.803516	0.978142
IFNB1	9:21077103-21077942	16511	2	1	51	0.804696	0.978142
CSPP1	8:67064367-67196614,8:67064367-67196614,8:67064367-67196614,8:67064367-67196614,8:67064391-67196614,8:67064391-67196614,8:67083847-67196614	16511	101	20	40	0.805118	0.978142
MLKL	16:74671854-74700862,16:74671854-74701148	16511	28	7	338	0.805134	0.978142
DCST1	1:155033805-155050930,1:155033805-155050930	16511	46	10	31	0.805592	0.978142
TCTN1	12:110614026-110630257,12:110614026-110649130,12:110614026-110649131,12:110614026-110649131,12:110614026-110649131,12:110614026-110649131,12:110614026-110649131,12:110614026-110649131,12:110614026-110649131	16511	29	10	24	0.806001	0.978142
MARVELD2	5:69415111-69442063,5:69415115-69444330	16511	33	8	24	0.806238	0.978142
CDK18	1:205504555-205532793,1:205504555-205532793,1:205504555-205532793	16511	40	16	34	0.806243	0.978142
MROH9	1:170935470-170998805,1:170935470-171064765	16511	50	8	21	0.806589	0.978142
NLRC4	2:32224448-32265620,2:32224448-32265743,2:32224448-32265743,2:32224452-32264886	16511	52	7	27	0.806693	0.978142
GFRA4	20:3659291-3663399,20:3659291-3663399	16511	15	2	24	0.808088	0.978432
ADGRG7	3:100609600-100695479,3:100635537-100695481	16511	50	8	24	0.809357	0.978432
LRRCC1	8:85107087-85146079,8:85107087-85146079,8:85107087-85146079,8:85107087-85146079,8:85107237-85146079	16511	73	11	23	0.809814	0.978432
HAUS3	4:2231835-2242164,4:2231835-2242164	16511	31	6	52	0.809987	0.978432
BRAT1	7:2537809-2555524,7:2537809-2555758,7:2537809-2555758,7:2537809-2555758	16511	47	10	39	0.810086	0.978432
SERPINB12	18:63556159-63569327,18:63556159-63569327	16511	35	6	25	0.811044	0.978432
TDRD9	14:103928455-104052667	16511	85	17	36	0.811402	0.978432
CCDC188	22:20148426-20151055	16511	32	10	28	0.811978	0.978432
SERPINE3	13:51341031-51362103	16511	23	5	26	0.812719	0.978432
DOCK7	1:62454725-62688368,1:62454725-62688368,1:62454725-62688368,1:62454725-62688368,1:62454725-62688368,1:62454725-62688386,1:62584104-62688368	16511	93	17	40	0.81276	0.978432
BANK1	4:101790606-102074812,4:101790729-102074812,4:101813825-102074812	16511	66	17	50	0.813259	0.978432
CRYGD	2:208121606-208124524	16511	9	3	107	0.813461	0.978432
CNGB1	16:57882339-57971116,16:57882339-57971116,16:57954675-57971116	16511	72	13	35	0.813746	0.978432
ADAD2	16:84191116-84197166,16:84191116-84197166	16511	51	11	29	0.814647	0.978432
CCDC27	1:3752449-3771645	16511	61	14	48	0.815279	0.978432
MMP10	11:102770501-102780628	16511	35	9	209	0.815953	0.978432
EFHB	3:19879473-19934217,3:19879473-19947025	16511	61	16	73	0.816096	0.978432
TMPRSS12	12:50842925-50887880	16511	16	1	28	0.816362	0.978432
CPXM2	10:123745638-123891807	16511	46	10	23	0.81687	0.978432
ZSCAN21	7:100049793-100065041,7:100049793-100065041,7:100049793-100065041,7:100049793-100065041	16511	26	8	25	0.817056	0.978432
DNAI1	9:34458751-34520989,9:34458804-34520984	16511	42	10	50	0.817199	0.978432
ALOX5AP	13:30713477-30764428,13:30735507-30764428	16511	10	3	21	0.817399	0.978432
TMPRSS15	21:18269115-18403785	16511	78	16	106	0.817558	0.978432
WRN	8:31033261-31175871	16511	79	16	82	0.818432	0.978432
MBD4	3:129430943-129440179,3:129430943-129440179,3:129430943-129440179,3:129430943-129440179,3:129432175-129440179	16511	47	17	30	0.818443	0.978432
STEAP2	7:90211685-90237678,7:90211685-90237678,7:90211739-90237683,7:90211859-90237678,7:90211859-90237678,7:90213819-90237678	16511	21	7	35	0.818654	0.978432
PTPN22	1:113813810-113871712,1:113813810-113871759,1:113813810-113871759,1:113813810-113871759	16511	47	7	22	0.818675	0.978432
CELA1	12:51328442-51346679	16511	21	5	22	0.818741	0.978432
EFCAB12	3:129401320-129428636	16511	34	9	68	0.820002	0.978432
CFAP46	10:132808391-132942570	16511	168	31	299	0.820101	0.978432
ANKRD26	10:27004115-27100498,10:27004115-27100498	16511	99	20	23	0.82015	0.978432
GFRAL	6:55327468-55402493	16511	20	7	50	0.820243	0.978432
KCNRG	13:50015253-50020922,13:50015443-50020922	16511	24	6	80	0.820633	0.978432
NEK3	13:52132642-52159535,13:52132642-52159861,13:52132642-52159861,13:52132646-52159597	16511	35	9	30	0.820726	0.978432
MATN4	20:45293445-45308297,20:45293445-45308327,20:45293445-45308529	16511	24	4	58	0.821241	0.978432
KIR2DL3	19:54738508-54753052,19:54754985-54767880	16511	23	6	106	0.821579	0.978432
TMED7-TICAM2	5:115578495-115626179,5:115578495-115626179	16511	15	4	39	0.821631	0.978432
GPNMB	7:23246696-23275110,7:23246696-23275110	16511	43	9	197	0.821755	0.978432
RSRP1	1:25242236-25247519,1:25242236-25247519,1:25242236-25247519,1:25242236-25247519,1:25242236-25247519,1:25242236-25247519,1:25242236-25247519,1:25242236-25247519,1:25242236-25247519,1:25242236-25247519,1:25242236-25267925,1:25242236-25338254,1:25242236-25338254,1:25242236-25338254,1:25242236-25338254,1:25242248-25247454,1:25302735-25338254,1:25302735-25338254,1:25302735-25338254,1:25302735-25338254	16511	52	16	37	0.822604	0.978432
SSBP4	19:18419335-18434562,19:18419397-18434562	16511	14	3	30	0.822706	0.978432
ME2	18:50879061-50949792,18:50879117-50954255	16511	41	9	23	0.822909	0.978432
SERPINB4	18:63637258-63644319,18:63637258-63644319	16511	18	3	46	0.823247	0.978432
C16orf58	16:31489474-31508391	16511	44	11	69	0.824369	0.978432
NMBR	6:142074483-142088799,6:142074483-142147105,6:142074483-142147105	16511	15	6	22	0.824386	0.978432
COL7A1	3:48564072-48595160	16511	164	31	77	0.82443	0.978432
MED12L	3:151086797-151436677	16511	58	12	43	0.824575	0.978432
PRODH2	19:35799989-35813299	16511	33	10	44	0.824935	0.978432
CC2D1B	1:52350592-52366205,1:52350592-52366205	16511	80	17	24	0.824965	0.978432
CUTA	6:33416541-33418288,6:33416541-33418288,6:33416541-33418288,6:33416541-33418288,6:33416541-33418288	16511	18	5	75	0.825356	0.978432
SLC27A6	5:128965126-129033642,5:128965126-129033642,5:128965487-129033634	16511	38	9	109	0.825529	0.978432
CDRT15	17:14235672-14236862,17:14235672-14236862	16511	11	2	190	0.825765	0.978432
INSC	11:15112423-15247208,11:15114937-15247208,11:15149101-15247208,11:15149101-15247208,11:15149101-15247208,11:15149101-15247208	16511	44	7	67	0.826086	0.978432
VPS8	3:184812142-184816235,3:184812142-185052614,3:184812142-185052614,3:184812142-185052614,3:184812142-185052614,3:184812142-185052614,3:184812142-185052614,3:184812142-185052614,3:184812142-185052614,3:184812142-185052614,3:184812506-184816235,3:184812506-184816235,3:184812506-185052614	16511	77	13	79	0.82627	0.978432
HNRNPL	19:38836387-38849977,19:38836387-38852339	16511	5	1	35	0.826545	0.978432
TRIM64	11:89968503-89974072	16511	11	4	326	0.826854	0.978432
TICAM2	5:115578495-115602479	16511	9	3	38	0.827047	0.978432
RAB40B	17:82654972-82698698	16511	16	7	42	0.827088	0.978432
ADAM8	10:133262415-133276903,10:133262415-133276903,10:133262422-133276868	16511	87	21	130	0.828507	0.979305
SPDL1	5:169583633-169604777,5:169583633-169604777,5:169583633-169604777,5:169583772-169604777,5:169584079-169604777,5:169584079-169604777	16511	54	15	48	0.828621	0.979305
SAPCD1	6:31762995-31764847	16511	10	2	71	0.828888	0.979305
MSH6	2:47783081-47806953,2:47783081-47806953,2:47783081-47806953,2:47783954-47806953	16511	97	16	88	0.829643	0.979367
EXD3	9:137306895-137423162,9:137366144-137423262,9:137366144-137423262,9:137391801-137423262	16511	54	9	44	0.8302	0.979367
PRAMEF11	1:12824759-12831410,1:13068701-13077734	16511	28	9	319	0.83032	0.979367
ADGB	6:146598971-146815461	16511	101	20	34	0.830356	0.979367
SLC4A3	2:219627569-219641980,2:219627569-219641980,2:219627569-219641980,2:219627629-219641971	16511	39	5	28	0.830783	0.979453
ACSM4	12:7304331-7328373	16511	50	12	64	0.831683	0.979549
MROH2B	5:40998019-41071342	16511	106	28	316	0.831998	0.979549
MYOZ3	5:150660840-150679368,5:150660840-150679368	16511	16	1	61	0.832057	0.979549
LILRB3	19:54216277-54223087,19:54216277-54223087,19:54216277-54223087,19:54216277-54223087,19:54216277-54223087,19:54216277-54223087,19:54216277-54223087	16511	36	8	51	0.83228	0.979549
MYH1	17:10492309-10518542	16511	143	35	96	0.833283	0.97962
SI	3:164978897-165078496	16511	137	34	64	0.834017	0.97962
MSH3	5:80654651-80876815	16511	89	18	32	0.835296	0.97962
ERCC3	2:127257289-127294094,2:127257289-127294094,2:127257289-127294176	16511	38	13	42	0.835737	0.97962
USH2A	1:215622890-216423448,1:216173947-216423396	16511	269	45	106	0.83589	0.97962
COL9A2	1:40300488-40317286	16511	37	7	26	0.836303	0.97962
TLR1	4:38796254-38804791	16511	22	5	25	0.83637	0.97962
FAN1	15:30903851-30911788,15:30903872-30911788,15:30903872-30911788,15:30903872-30943107	16511	91	18	26	0.836656	0.97962
CROCC	1:16921930-16972960	16511	103	33	68	0.837622	0.97962
DYTN	2:206651620-206718396	16511	34	5	91	0.837665	0.97962
SHPK	17:3608261-3636322	16511	47	8	46	0.838513	0.97962
SLC5A4-AS1	22:32205114-32273615	16511	36	7	298	0.838693	0.97962
SLC5A4	22:32218475-32255331	16511	36	7	298	0.838693	0.97962
MMP17	12:131828392-131851771	16511	41	12	21	0.838933	0.97962
GBA3	4:22692913-22819572,4:22692913-22819572,4:22692913-22819572,4:22692913-22819572,4:22714088-22819572,4:22714088-22819572	16511	36	6	22	0.83936	0.97962
MOXD1	6:132296054-132401475	16511	42	10	29	0.839747	0.97962
SLC27A3	1:153775406-153780160,1:153775406-153780160,1:153775406-153780160	16511	66	12	43	0.839943	0.97962
PPIC	5:123023382-123036730	16511	16	3	293	0.840572	0.97962
DUOX1	15:45129993-45165574,15:45129993-45165578	16511	103	17	84	0.840767	0.97962
MTMR14	3:9649432-9702394,3:9649432-9702394,3:9649432-9702394	16511	41	12	29	0.840865	0.97962
IL20	1:206865808-206869223	16511	16	2	25	0.842075	0.97962
ENO4	10:116849511-116882601	16511	43	5	133	0.842118	0.97962
APOBEC3B	22:38982346-38992779,22:38982398-38992779	16511	23	5	64	0.842476	0.97962
STK11IP	2:219597856-219616451	16511	64	22	46	0.842686	0.97962
SLC5A11	16:24845862-24911628,16:24845862-24911628,16:24845862-24911628,16:24845862-24911628,16:24845862-24911628,16:24845862-24911628,16:24845862-24911628,16:24845862-24911628,16:24845862-24911628,16:24845862-24911628,16:24845862-24911628,16:24845862-24911628,16:24845862-24911628,16:24845862-24911628,16:24845862-24911628,16:24845862-24911628,16:24845994-24911628,16:24845994-24911628,16:24845994-24911628,16:24845994-24911628,16:24845994-24911628,16:24845994-24911628,16:24845994-24911628,16:24846230-24911628	16511	27	4	64	0.842974	0.97962
CPA4	7:130293133-130324180,7:130293133-130324180	16511	32	10	206	0.842975	0.97962
KRT75	12:52424069-52434371	16511	27	3	55	0.843053	0.97962
SLC4A9	5:140360193-140375140,5:140360201-140375137,5:140360201-140375137,5:140360201-140375137	16511	62	12	29	0.843166	0.97962
TMC7	16:18983933-19059996,16:18983933-19063940,16:18983933-19063940,16:18983933-19063940,16:18983933-19063940,16:18983933-19063940,16:18984286-19063940	16511	34	6	42	0.843248	0.97962
FRMPD2	10:48156558-48175143,10:48156558-48251757,10:48156562-48274696	16511	67	12	40	0.843423	0.97962
ABCC4	13:95019828-95301446,13:95019828-95301446,13:95095770-95301446,13:95095770-95301446	16511	58	8	31	0.843603	0.97962
NWD1	19:16719975-16817963,19:16719975-16817963,19:16731191-16817963	16511	88	19	47	0.844145	0.97962
BLM	15:90717326-90815462,15:90717326-90815462,15:90717326-90815462,15:90717345-90816166	16511	77	22	46	0.844397	0.97962
COL5A3	19:9959560-10010504	16511	102	23	26	0.845049	0.97962
ANKRD30B	18:14748171-14817091,18:14748171-14854259	16511	95	20	32	0.84593	0.97962
TRPV1	17:3565445-3592877,17:3565445-3595831,17:3565445-3597042,17:3565445-3609411	16511	58	11	23	0.845954	0.97962
TRPA1	8:72021249-72075584	16511	90	19	69	0.846356	0.97962
NRIP2	12:2825347-2835035	16511	19	6	74	0.846755	0.97962
TRIM48	11:55262154-55271119	16511	27	10	41	0.84678	0.97962
SFXN2	10:102714517-102739190,10:102714517-102739190,10:102714635-102743492	16511	21	5	136	0.846991	0.97962
AGR3	7:16859411-16881983	16511	20	6	52	0.847142	0.97962
CTU2	16:88706462-88715378,16:88706462-88715378,16:88706462-88715378,16:88706502-88715396	16511	63	10	33	0.847742	0.97962
SELENOH	11:57741249-57743554,11:57741490-57743546	16511	12	5	54	0.847992	0.97962
ADAMTS12	5:33523534-33891990,5:33523534-33892192,5:33751196-33892192	16511	62	8	21	0.84832	0.97962
STKLD1	9:133376412-133406096,9:133376412-133406096	16511	46	8	26	0.848432	0.97962
ATP1A4	1:160151561-160186977,1:160177410-160186977	16511	67	19	55	0.848626	0.97962
PAMR1	11:35431828-35526031,11:35431828-35526031,11:35431828-35526031,11:35431828-35530300	16511	55	12	23	0.850158	0.980648
FANCD2	3:10026386-10099660,3:10026386-10101937,3:10026467-10101937	16511	78	18	55	0.850496	0.980648
OCM	7:5880797-5886363	16511	13	5	182	0.85058	0.980648
SPG11	15:44562695-44663662,15:44562695-44663678	16511	182	35	57	0.851174	0.980652
ATP2A1	16:28878487-28904509,16:28878487-28904509,16:28880042-28904509	16511	57	16	25	0.851292	0.980652
CEP95	17:64506735-64537951,17:64506735-64537951,17:64506976-64537944	16511	93	21	65	0.852055	0.980864
CCDC81	11:86374735-86423109,11:86374886-86423106	16511	56	8	73	0.852514	0.980864
TPO	2:1413460-1542727,2:1413460-1542727,2:1413460-1542727,2:1413460-1542727,2:1414407-1542727,2:1414407-1542727	16511	56	8	33	0.85254	0.980864
DNAJC1	10:21756547-22003730	16511	40	11	26	0.853782	0.981559
SMYD4	17:1779534-1829881	16511	59	15	71	0.854767	0.981559
MUC22	6:31005951-31035402,6:31005951-31035402,6:31005951-31035402	16511	51	10	94	0.855068	0.981559
GHDC	17:42189086-42194494,17:42189086-42194532	16511	35	11	23	0.855185	0.981559
ANKAR	2:189675984-189746650	16511	86	19	74	0.855211	0.981559
HIST1H2BE	6:26183795-26184230	16511	13	5	115	0.855272	0.981559
SYNE1	6:152121683-152168287,6:152121683-152185378,6:152121683-152636851,6:152121686-152637362	16511	276	35	39	0.856088	0.981847
CHKB-CPT1B	22:50568860-50582999	16511	53	11	23	0.856799	0.981847
LYG1	2:99284237-99301176	16511	13	3	56	0.856891	0.981847
C11orf94	11:45906534-45907271	16511	14	3	112	0.856943	0.981847
SYT15	10:46579015-46591736,10:46579015-46594172,10:47747648-47762793,10:47750085-47762793	16511	13	8	323	0.85741	0.981902
C8B	1:56929206-56966015,1:56929209-56966140,1:56929209-56966140	16511	46	12	65	0.858239	0.981902
TOGARAM2	2:28981297-29052230,2:28981297-29052230,2:28981297-29052230	16511	54	13	259	0.858245	0.981902
TGM4	3:44874605-44914596	16511	50	10	247	0.85841	0.981902
PLIN4	19:4502178-4518486	16511	73	17	142	0.85898	0.981969
CDK5RAP3	17:47970527-47981786,17:47970955-47981786,17:47970955-47981786,17:47970955-47981786,17:47971112-47981781	16511	38	8	21	0.859293	0.981969
CYP2F1	19:41114431-41128381,19:41114431-41128381	16511	21	5	21	0.859533	0.981969
TSTD2	9:97600079-97633368	16511	38	11	47	0.860906	0.983084
CEP55	10:93496611-93529092,10:93496631-93529092	16511	38	8	29	0.862405	0.983084
ALPP	2:232378750-232382889	16511	29	6	38	0.863854	0.983084
RNF32	7:156640658-156677126,7:156640746-156677126,7:156640746-156677126,7:156642976-156677126,7:156643800-156660350,7:156643800-156677126	16511	32	9	22	0.863855	0.983084
LGALS8	1:236518213-236552979,1:236523438-236552979,1:236523438-236552979,1:236523726-236552979	16511	38	10	28	0.864075	0.983084
PMFBP1	16:72119096-72172165,16:72119096-72172450	16511	73	11	39	0.864132	0.983084
LIMK2	22:31212297-31280080,22:31248361-31277638,22:31248361-31280080	16511	33	7	21	0.864613	0.983084
CROT	7:87345634-87360109,7:87345634-87399796,7:87345634-87399796	16511	50	17	212	0.865061	0.983084
NCAM1	11:112961246-113265197,11:112961246-113265197,11:112961246-113278436,11:112961246-113278436,11:112961246-113278436	16511	11	1	54	0.865155	0.983084
TINAG	6:54308440-54390142	16511	36	8	21	0.865511	0.983084
GEMIN5	5:154887410-154938211,5:154887415-154938216	16511	76	17	21	0.866276	0.983084
ATR	3:142449234-142578733,3:142449234-142578826	16511	88	15	27	0.866432	0.983084
RPEL1	10:103245886-103248016	16511	10	2	257	0.866627	0.983084
IDI2	10:1018910-1025859	16511	14	6	44	0.866628	0.983084
CRACR2A	12:3615327-3753200,12:3647942-3753200	16511	51	6	22	0.866722	0.983084
TMC3-AS1	15:81324332-81443076	16511	66	18	40	0.866818	0.983084
TMC3	15:81331105-81374156	16511	66	18	40	0.866818	0.983084
NREP-AS1	5:111912507-112017306	16511	8	3	64	0.866905	0.983084
OR51E1	11:4643981-4655486	16511	8	1	38	0.868403	0.984053
SLC14A2	18:45212981-45683095,18:45614800-45683095	16511	54	12	21	0.86962	0.984053
TLL2	10:96364607-96513926	16511	63	12	21	0.869849	0.984053
CATSPERE	1:244461272-244640504,1:244461370-244640360,1:244461370-244640360	16511	50	11	21	0.870125	0.984053
TRAK2	2:201377206-201451458	16511	42	5	26	0.87022	0.984053
DPY19L4	8:94719899-94793835	16511	57	18	56	0.870221	0.984053
TGM7	15:43276280-43302255	16511	41	10	25	0.871423	0.984053
TEX14	17:58556676-58692055,17:58556676-58692055,17:58556676-58692055	16511	126	24	89	0.871559	0.984053
LIPE	19:42401513-42427388	16511	60	12	35	0.871716	0.984053
DLEU2	13:49982548-50125541,13:50026694-50082041,13:50026694-50082041,13:50043435-50082041,13:50043435-50082041,13:50049188-50082041,13:50049188-50082041	16511	46	9	84	0.871801	0.984053
MYH4	17:10443290-10469559	16511	126	30	106	0.872226	0.984053
ITGB4	17:75721327-75757818,17:75721327-75757818,17:75721458-75757818,17:75724695-75757818	16511	86	21	30	0.872531	0.984053
GOLGA6L9	15:82429979-82439386,15:82430782-82439386	16511	19	6	24	0.873032	0.984053
LRCH3	3:197791225-197871585,3:197791225-197888434,3:197791253-197855934,3:197791253-197888434,3:197791253-197888434,3:197791253-197888434,3:197791253-197888434,3:197791253-197888434	16511	45	8	21	0.873194	0.984053
NME3	16:1770319-1771709	16511	19	4	111	0.873398	0.984053
UNC13D	17:75827225-75844717	16511	69	14	25	0.873799	0.984053
TP53AIP1	11:128934731-128943399,11:128935370-128937834,11:128935370-128943399,11:128935370-128943399	16511	9	6	223	0.873809	0.984053
TRANK1	3:36826816-36945057,3:36826816-36945057	16511	127	25	45	0.874218	0.984053
KRTAP2-2	17:41054498-41055211	16511	3	1	51	0.874798	0.984053
WASHC1	9:14510-29739	16511	17	7	52	0.874872	0.984053
HIST2H2BF	1:149782688-149812373,1:149811878-149812373	16511	13	3	222	0.875294	0.984128
SPOCD1	1:31790421-31816051,1:31790421-31816051,1:31790421-31816051	16511	38	8	29	0.87626	0.984814
RIPK4	21:41739372-41767052	16511	15	2	24	0.877269	0.985179
CDADC1	13:49247910-49293486,13:49247910-49293486,13:49247924-49293485	16511	31	10	26	0.877297	0.985179
GLYATL1	11:58905397-58957074,11:58927628-58957074,11:58943248-58957074,11:58943248-58957074	16511	20	4	29	0.880273	0.987549
LOC283194	11:58933642-59058452	16511	20	4	29	0.880273	0.987549
GASK1B	4:158124579-158172566,4:158124579-158173050,4:158124579-158173050	16511	28	4	35	0.881094	0.987549
GSTA5	6:52831742-52846095	16511	17	5	46	0.882036	0.987549
PCDHGA12	5:141430506-141512973,5:141430590-141433222	16511	97	24	75	0.882338	0.987549
WFDC8	20:45551151-45579326,20:45551761-45579326	16511	13	4	39	0.882541	0.987549
HFM1	1:91260765-91404837	16511	91	22	43	0.882748	0.987549
HDAC10	22:50245183-50251265,22:50245183-50251405	16511	52	10	36	0.882934	0.987549
C4B	6:31982056-32002681,6:32014794-32035418	16511	18	5	372	0.882977	0.987549
C4B_2	6:31982056-32002681,6:32014794-32035418	16511	18	5	372	0.882977	0.987549
KPNA7	7:99173573-99207489	16511	35	11	31	0.883982	0.987641
GOLGA6L6	15:20531855-20541800	16511	39	17	551	0.884107	0.987641
IGSF10	3:151435989-151440790,3:151435989-151440790,3:151435989-151458709	16511	130	24	174	0.884334	0.987641
AARS2	6:44298730-44313347	16511	67	15	22	0.885588	0.987641
CHPF2	7:151232488-151238827,7:151232488-151238827	16511	57	10	42	0.886241	0.987641
EXO1	1:241848190-241889939,1:241848203-241889939,1:241848730-241889939,1:241848730-241889939	16511	48	7	117	0.886333	0.987641
UBTFL1	11:90085949-90087131	16511	20	6	76	0.886398	0.987641
CYP1A1	15:74719541-74725528,15:74719541-74725528,15:74719541-74725528	16511	34	7	74	0.88679	0.987641
CCL26	7:75769523-75789746	16511	8	2	293	0.886994	0.987641
ADGRE1	19:6887548-6940453,19:6887548-6940453,19:6887548-6940453,19:6887548-6940453,19:6887578-6940450	16511	51	12	60	0.887519	0.987641
EHBP1L1	11:65576037-65592650,11:65576052-65592650	16511	93	15	26	0.887655	0.987641
CYP24A1	20:54153445-54173986,20:54153448-54173977	16511	47	13	23	0.887987	0.987641
RNASEL	1:182573633-182589256	16511	28	8	124	0.888741	0.987641
MRPS18C	4:83455931-83461723,4:83455931-83461723,4:83455931-83461723,4:83456057-83462295	16511	15	6	26	0.889058	0.987641
AIRE	21:44285875-44298648	16511	39	11	88	0.889064	0.987641
LAMB4	7:108023550-108130356,7:108023554-108130361,7:108062396-108130356,7:108075536-108130356	16511	107	16	31	0.889119	0.987641
FAM186A	12:50327308-50396622	16511	126	27	161	0.889127	0.987641
NUGGC	8:28021963-28083936	16511	28	11	49	0.890012	0.987706
PEX7	6:136822591-136913934	16511	25	4	37	0.890237	0.987706
UGT2B10	4:68815992-68832017,4:68815992-68832017,4:68815993-68832023,4:69004576-69020396,4:69004576-69020397,4:69004576-69020397	16511	24	11	36	0.890734	0.987706
GRHPR	9:37422695-37436990	16511	27	5	40	0.891531	0.987706
FAM187B	19:35224800-35228725	16511	13	2	22	0.891771	0.987706
CCDC30	1:42456069-42654190,1:42463353-42654190,1:42463715-42654190,1:42533019-42654190	16511	62	11	78	0.891892	0.987706
IRAK2	3:10164918-10243745	16511	44	11	33	0.89193	0.987706
TRIM59-IFT80	3:160227453-160449838,3:160256985-160449838,3:160256985-160485747	16511	158	25	94	0.89227	0.987706
COL15A1	9:98943906-99070787	16511	70	16	41	0.892431	0.987706
PROM1	4:15968225-16076118,4:15968225-16076118,4:15968225-16076118,4:15968225-16076118,4:15968225-16076118,4:15968225-16083971,4:15968225-16084000	16511	63	20	51	0.892954	0.987706
TRMT44	4:8440776-8476555,4:8440796-8476555	16511	53	16	46	0.893129	0.987706
PRG4	1:186296272-186314562,1:186296272-186314562,1:186296272-186314562,1:186296272-186314562,1:186296272-186314562	16511	62	16	22	0.893601	0.987706
PCNX2	1:232983434-233295725,1:233294013-233295713	16511	107	20	25	0.893993	0.987706
USP6	17:5116437-5175031,17:5128391-5175031	16511	83	23	147	0.894243	0.987706
ITGAE	17:3714627-3801188	16511	100	16	35	0.89454	0.987706
CA9	9:35673927-35681157	16511	24	5	37	0.894967	0.987784
SLC23A2	20:4852355-5010293,20:4852357-5001510	16511	14	5	24	0.895994	0.98843
TGM1	14:24249113-24263177	16511	39	9	36	0.896267	0.98843
NME1-NME2	17:51153535-51171744,17:51153535-51171744	16511	20	5	47	0.896971	0.988482
CENPE	4:103105805-103198409,4:103105805-103198409	16511	68	12	21	0.897317	0.988482
SLC22A18	11:2899720-2925246,11:2902281-2925246,11:2902281-2925246,11:2902419-2925246	16511	32	8	22	0.897386	0.988482
GALNT18	11:11270873-11622014,11:11270878-11622005	16511	55	14	65	0.898293	0.989087
MROH7-TTC4	1:54641739-54742655,1:54641739-54742655,1:54641739-54742655	16511	111	12	21	0.898688	0.989129
MAPK8IP3	16:1706182-1770317,16:1706182-1770317,16:1706219-1770317	16511	29	3	34	0.899146	0.989149
CCDC28A	6:138773519-138793319	16511	26	7	38	0.900121	0.989149
INHBE	12:57455306-57458025	16511	18	5	33	0.900174	0.989149
ATXN2	12:111452213-111599673,12:111452213-111599673,12:111452213-111599676,12:111452213-111599676	16511	70	10	141	0.900309	0.989149
PTPRQ	12:80444234-80680273	16511	119	19	23	0.900897	0.989149
FCGBP	19:39863322-39934626	16511	122	28	64	0.900984	0.989149
MYO5C	15:52192322-52295804	16511	106	12	21	0.901235	0.989149
PRKN	6:161347416-162727766,6:161347557-162727802,6:161347557-162727802	16511	29	5	38	0.902359	0.989149
COL4A4	2:227002710-227164559	16511	61	7	36	0.902509	0.989149
GTF2F1	19:6379572-6393164	16511	29	3	221	0.902633	0.989149
SLC13A1	7:123113530-123199969,7:123113533-123199971	16511	45	14	157	0.902639	0.989149
CCDC59	12:82352303-82358387,12:82352303-82358805	16511	26	5	100	0.903998	0.989189
LACTBL1	1:22953042-22972866	16511	28	2	21	0.904247	0.989189
MAN2A2	15:90902217-90922585,15:90902700-90922585,15:90902700-90922585,15:90903301-90922579,15:90904189-90922585	16511	49	9	87	0.90438	0.989189
C20orf96	20:270862-290750,20:270862-290778	16511	27	5	46	0.904641	0.989189
TRAP1	16:3658036-3717524,16:3658036-3717597	16511	64	14	40	0.905429	0.989189
SRD5A3	4:55346241-55373099	16511	19	3	41	0.905545	0.989189
SLC25A35	17:8287762-8295343,17:8287762-8295343,17:8288859-8295343,17:8288859-8295343,17:8289573-8295343,17:8290060-8295343,17:8290060-8295400	16511	33	4	183	0.905667	0.989189
GSTK1	7:143263428-143269129,7:143263428-143269129,7:143263428-143269129,7:143263440-143269115	16511	28	5	24	0.9063	0.989189
FOLR3	11:72135709-72139892,11:72135724-72139892	16511	10	4	116	0.906396	0.989189
CFAP58	10:104353832-104455102	16511	58	15	32	0.906558	0.989189
DEFB106B	8:7482503-7486387,8:7825171-7829053	16511	6	4	29	0.906965	0.989189
DEFB106A	8:7482503-7486387,8:7825171-7829053	16511	6	4	29	0.906965	0.989189
TAS2R10	12:10825345-10826269	16511	2	1	57	0.90786	0.989275
FKBP7	2:178463663-178478600,2:178463663-178478628	16511	17	2	95	0.907948	0.989275
GPLD1	6:24425833-24489578	16511	52	12	151	0.908117	0.989275
C22orf39	22:19440886-19448232,22:19443149-19448232	16511	17	5	114	0.908872	0.989665
SMLR1	6:130827404-130837136	16511	6	1	78	0.90919	0.989665
CSF3R	1:36466042-36483314,1:36466042-36483314,1:36466042-36483314	16511	37	6	30	0.911186	0.990737
PTCHD3	10:27398187-27414368	16511	40	9	37	0.91165	0.990737
TULP3	12:2890866-2941140,12:2890890-2941135	16511	37	10	28	0.912479	0.990737
C19orf25	19:1473200-1479229	16511	4	2	233	0.91306	0.990737
SNX9	6:157823170-157945077	16511	23	4	246	0.91331	0.990737
ANLN	7:36389802-36453791,7:36389802-36453791,7:36389861-36453791	16511	34	4	24	0.913434	0.990737
RAD51AP2	2:17510583-17530414,2:17510718-17518439	16511	86	23	62	0.913533	0.990737
TTC33	5:40711575-40755961	16511	16	6	64	0.913559	0.990737
ZNF417	19:57905773-57916592,19:57905773-57916616	16511	7	1	141	0.913715	0.990737
RAD50	5:132556923-132644621	16511	112	24	50	0.914107	0.990737
ECD	10:73134523-73168095,10:73134523-73168095,10:73134523-73168095,10:73134523-73168095	16511	47	13	24	0.914113	0.990737
STAG3	7:100177723-100214387,7:100177742-100214387,7:100177742-100214387,7:100177742-100214387	16511	67	10	24	0.914857	0.991104
ECT2L	6:138796110-138904070,6:138796110-138904070	16511	81	21	233	0.916269	0.991104
LAMB3	1:209614872-209651334,1:209614872-209652329,1:209614872-209652425	16511	60	14	47	0.916439	0.991104
ABCA8	17:68867286-68955392,17:68867286-68955392,17:68867289-68955392	16511	112	23	48	0.916502	0.991104
ENDOU	12:47709734-47725490,12:47709734-47725572,12:47709734-47725572	16511	30	7	88	0.916645	0.991104
ST6GALNAC2	17:76565378-76586063	16511	34	7	23	0.917378	0.991104
NLRP13	19:55891694-55932336,19:55895944-55932336	16511	71	22	53	0.917731	0.991104
LOC101930071	19:42397127-42408452	16511	23	6	26	0.91793	0.991104
MCEMP1	19:7677056-7679833	16511	10	3	111	0.918023	0.991104
MEIOB	16:1833982-1872178,16:1833987-1872101	16511	34	9	27	0.918137	0.991104
FAM66D	8:12115781-12151189	16511	21	7	23	0.91875	0.991104
USP17L2	8:12137167-12138760	16511	21	7	23	0.91875	0.991104
LPIN3	20:41340852-41360585,20:41340852-41360585,20:41340919-41360582	16511	61	16	55	0.919419	0.991228
CFAP99	4:2418944-2462963	16511	58	9	143	0.919582	0.991228
LMNTD2	11:554849-560738	16511	67	14	30	0.920538	0.991763
TRUB2	9:128305158-128322447,9:128309099-128322218,9:128309099-128322780,9:128309099-128322780	16511	21	4	80	0.920876	0.991763
ATG9B	7:151012208-151024499,7:151012208-151024499,7:151015150-151024499	16511	96	17	73	0.921153	0.991763
IRAK4	12:43758943-43789543,12:43758943-43789543,12:43758943-43789543,12:43758943-43789543,12:43758943-43789543,12:43758943-43789543,12:43758943-43789543,12:43758943-43789543,12:43758943-43789543,12:43758943-43789543,12:43758943-43789543,12:43758943-43789543,12:43758943-43789543	16511	29	2	41	0.922478	0.991919
DCST2	1:155018526-155033781	16511	39	12	31	0.922552	0.991919
PADI1	1:17205127-17246007	16511	36	10	36	0.922594	0.991919
LOC100507443	2:208119128-208156762	16511	31	4	108	0.922732	0.991919
LTK	15:41503636-41513827,15:41503641-41513887,15:41503641-41513887	16511	71	21	127	0.923471	0.992328
NBN	8:89933335-89984671,8:89933335-89984724	16511	57	13	28	0.925814	0.992494
RIPK3	14:24336024-24339991	16511	28	5	80	0.925982	0.992494
PPIAL4E	1:144372874-144373659,1:144592867-144593652,1:145241414-145242199	16511	6	3	292	0.926177	0.992494
PPIAL4D	1:144372874-144373659,1:144592867-144593652,1:145241414-145242199	16511	6	3	292	0.926177	0.992494
PPIAL4F	1:144372874-144373659,1:144592867-144593652,1:145241414-145242199	16511	6	3	292	0.926177	0.992494
HLCS	21:36748624-36962358,21:36748624-36966690,21:36748624-36966690,21:36748624-36980897,21:36748624-36980994,21:36748624-36980994,21:36748624-36980994,21:36748624-36990394,21:36748624-36990394,21:36748624-36990394	16511	22	3	21	0.926283	0.992494
SOSTDC1	7:16461480-16465738	16511	6	2	98	0.926343	0.992494
AOPEP	9:94726668-94933673,9:94726668-95087218,9:94759648-95087218	16511	61	13	25	0.92753	0.992494
ALDH5A1	6:24494968-24537207,6:24494968-24537207,6:24494968-24537207	16511	30	7	25	0.927993	0.992494
SYNJ2	6:157981862-158099175,6:158017047-158099175	16511	76	19	47	0.928715	0.992494
SYTL1	1:27341991-27353932,1:27342021-27353932	16511	43	12	34	0.92967	0.992494
KIR3DL3	19:54724446-54736536	16511	26	6	28	0.930159	0.992494
TIMELESS	12:56416362-56449426,12:56416372-56449465,12:56416372-56449465	16511	80	19	39	0.930292	0.992494
PRSS33	16:2783952-2786707	16511	24	5	24	0.930406	0.992494
SERGEF	11:17788049-18013047,11:17788049-18013162,11:17788049-18013162	16511	33	9	88	0.930501	0.992494
FAM166A	9:137243598-137247751	16511	39	6	208	0.931066	0.992494
COL21A1	6:56056589-56091661,6:56056589-56091661,6:56056589-56247580,6:56056589-56247580,6:56056589-56247580,6:56056589-56247580,6:56056589-56247580,6:56056589-56394128	16511	75	18	23	0.931469	0.992494
OR6V1	7:143052340-143053282	16511	13	4	106	0.931659	0.992494
TRIM6	11:5596100-5612958,11:5596634-5612958,11:5596634-5612958,11:5596636-5612952	16511	42	17	55	0.931677	0.992494
SYNE4	19:36003298-36008793,19:36003306-36008813	16511	21	6	54	0.932805	0.992494
SEC14L5	16:4958329-5019157	16511	58	19	49	0.933261	0.992494
SLC12A9	7:100826868-100867012,7:100852712-100867010,7:100852712-100867012,7:100852718-100865538,7:100852718-100865538	16511	45	12	37	0.9349	0.992494
TNFSF18	1:173041219-173050963	16511	7	2	132	0.935021	0.992494
SRPK1	6:35832965-35921098,6:35833033-35921180	16511	28	4	26	0.935054	0.992494
ORAI1	12:121626549-121642040	16511	20	5	261	0.935497	0.992494
LOC101929294	8:24295813-24548618	16511	148	20	40	0.935985	0.992494
AP5Z1	7:4775622-4794397,7:4775622-4794397,7:4775622-4794397	16511	88	21	38	0.936256	0.992494
NSMAF	8:58583504-58659407,8:58583508-58659853	16511	53	12	22	0.936866	0.992494
MAATS1	3:119703021-119767102,3:119703021-119767102,3:119703021-119767102,3:119703021-119767102	16511	52	6	24	0.936899	0.992494
UBE4B	1:10032957-10181238,1:10032982-10181238	16511	14	3	46	0.937404	0.992494
BRIP1	17:61679185-61863559	16511	53	14	25	0.937658	0.992494
P2RX7	12:121132818-121186551,12:121132827-121186551,12:121132827-121186551,12:121132827-121186551,12:121132827-121186551,12:121132827-121186551,12:121132827-121186551,12:121132827-121186551,12:121132827-121186551,12:121132875-121188032	16511	43	7	319	0.938005	0.992494
HEATR6	17:60043190-60078931	16511	67	11	41	0.938517	0.992494
DGAT2	11:75768732-75801536,11:75768777-75801534	16511	21	2	25	0.938589	0.992494
MYO7B	2:127535801-127637728	16511	123	19	45	0.938815	0.992494
EEF1AKMT4-ECE2	3:184249656-184293031	16511	62	14	24	0.938899	0.992494
ECE2	3:184276010-184293031,3:184276010-184293031,3:184276010-184293031	16511	44	14	24	0.938899	0.992494
LOC101927699	10:46582168-46598145,10:46596103-46598145	16511	6	4	22	0.938996	0.992494
ARMC4	10:27812163-27981917,10:27812163-27983106,10:27812163-27998906,10:27812163-27999050	16511	51	12	46	0.940202	0.992494
FCN2	9:134880809-134887522,9:134880811-134887520	16511	16	5	26	0.940214	0.992494
LOC105375545	7:143255298-143286334	16511	32	7	28	0.940254	0.992494
C1orf50	1:42767244-42775742,1:42767248-42779490	16511	17	4	27	0.940507	0.992494
MSS51	10:73423578-73433561	16511	28	12	171	0.940946	0.992494
HMMR-AS1	5:163482603-163494058	16511	28	7	23	0.941025	0.992494
MTHFSD	16:86530175-86555203,16:86530175-86555235,16:86530175-86555235,16:86530175-86555235,16:86530175-86555235,16:86530175-86555235,16:86530175-86555235	16511	25	6	21	0.941137	0.992494
ERN2	16:23690304-23713500,16:23690309-23713222	16511	74	22	47	0.942602	0.992494
SRD5A3-AS1	4:55366600-55385580	16511	6	2	40	0.942743	0.992494
RCAN1	21:34516442-34524637,21:34516442-34525467,21:34516442-34525467,21:34516442-34527010,21:34516442-34613843,21:34516442-34614446,21:34516442-34615113,21:34521052-34527010	16511	9	3	43	0.943245	0.992494
AFMID	17:78187316-78197560,17:78187316-78207701,17:78187316-78207701	16511	25	5	114	0.943566	0.992494
SLC35A5	3:112561319-112585577,3:112561679-112585577,3:112561984-112585577,3:112561984-112585577,3:112561984-112585577,3:112561984-112585577,3:112561984-112585577,3:112562044-112585579	16511	30	9	22	0.943782	0.992494
IGF2	11:2129111-2137288,11:2129111-2141124,11:2129111-2141124,11:2129111-2149603,11:2129116-2139389	16511	23	2	49	0.944843	0.992494
INS-IGF2	11:2129111-2161209,11:2146622-2161209	16511	24	2	49	0.944843	0.992494
KRTAP9-7	17:41041317-41167743,17:41275697-41276207	16511	47	12	81	0.945061	0.992494
TTC21A	3:39107660-39138903,3:39107660-39138903,3:39107679-39138900,3:39107679-39138900,3:39107679-39138900,3:39107679-39138900,3:39107679-39138900	16511	70	14	41	0.945515	0.992494
PCTP	17:55750978-55777387,17:55750978-55777387,17:55750978-55823090,17:55751104-55777387	16511	15	3	22	0.945823	0.992494
PXMP2	12:132687586-132704985	16511	26	7	61	0.945829	0.992494
KCNAB3	17:7921858-7929435	16511	49	11	21	0.945837	0.992494
MMP20	11:102576834-102625332	16511	32	8	115	0.946814	0.992494
MPL	1:43337803-43354464	16511	38	9	22	0.946875	0.992494
HMMR	5:163460510-163491946,5:163460510-163491946,5:163460510-163491946,5:163460631-163491941	16511	61	12	34	0.947611	0.992494
LMTK3	19:48485270-48513189	16511	18	8	75	0.947871	0.992494
NLRP14	11:7020468-7071526	16511	58	11	80	0.948277	0.992494
ATG7	3:11272323-11557665,3:11272323-11557665,3:11272323-11557665,3:11272323-11557665,3:11272323-11557665,3:11272323-11557665,3:11272323-11557665,3:11272323-11557665,3:11272323-11557665,3:11272323-11564652	16511	42	8	31	0.948279	0.992494
MPPE1	18:11883470-11908797,18:11883470-11908797,18:11883470-11908797,18:11883470-11908797,18:11883470-11908797,18:11883470-11908797,18:11883470-11908797	16511	26	4	81	0.949397	0.992494
MPZL3	11:118226689-118252365,11:118226689-118252368,11:118226689-118252368,11:118226689-118252368	16511	12	4	28	0.949658	0.992494
PIBF1	13:72782022-73016453,13:72782022-73016453,13:72782022-73016453,13:72782132-73016459	16511	66	13	24	0.949659	0.992494
MUC6	11:1012822-1036718	16511	122	43	284	0.949691	0.992494
DPT	1:168695467-168729206	16511	14	5	23	0.949978	0.992494
FCHSD1	5:141639301-141651418	16511	88	17	127	0.952188	0.992494
KIRREL2	19:35856907-35867146,19:35856907-35867146,19:35856910-35867146,19:35857049-35867146,19:35857049-35867146	16511	40	15	73	0.95222	0.992494
TRDN	6:123216338-123636950,6:123349474-123637093,6:123464250-123637093,6:123501827-123637093,6:123528682-123637093	16511	70	14	37	0.952408	0.992494
ALDH1L2	12:105019783-105084563,12:105019789-105084458	16511	58	10	54	0.952465	0.992494
TBCK	4:106044316-106316266,4:106044316-106316266,4:106044316-106316266,4:106044316-106316266,4:106044316-106316704	16511	53	10	22	0.952946	0.992494
PDCD1LG2	9:5510544-5571282	16511	21	3	34	0.952967	0.992494
DYSF	2:71453622-71686763,2:71453622-71686763,2:71453622-71686763,2:71453622-71686763,2:71453622-71686763,2:71453622-71686763,2:71453622-71686763,2:71466698-71686763,2:71466701-71686763,2:71466701-71686763,2:71466701-71686763,2:71466701-71686763,2:71466701-71686763,2:71466701-71686763	16511	114	20	33	0.953046	0.992494
TRMT10B	9:37753802-37778972,9:37753802-37778972,9:37753802-37778972,9:37753802-37778972,9:37753802-37778972,9:37753802-37778972,9:37753804-37778972	16511	34	7	96	0.953481	0.992494
TAF1B	2:9843441-9934416,2:9843441-9934416,2:9843473-9934416	16511	45	14	72	0.95352	0.992494
SLC45A2	5:33944622-33984693,5:33945866-33984675,5:33951405-33984675	16511	28	10	36	0.953597	0.992494
VEPH1	3:157259742-157499656,3:157259742-157503347,3:157259742-157503416,3:157459620-157495506,3:157459620-157503626,3:157459620-157503626	16511	66	16	59	0.954341	0.992494
OTOA	16:21663967-21760729,16:21684428-21760729,16:21704962-21760729	16511	39	11	23	0.954695	0.992494
WNT10A	2:218880851-218893927	16511	29	5	90	0.954696	0.992494
IQCE	7:2558971-2607562,7:2558971-2607562,7:2558971-2607562,7:2558971-2614734,7:2558978-2614728	16511	65	16	111	0.954894	0.992494
SCNN1D	1:1280435-1292029,1:1280435-1292029	16511	62	19	53	0.95531	0.992494
SIGLEC1	20:3686969-3707234,20:3686969-3712600	16511	105	26	66	0.955451	0.992494
FOXRED1	11:126269039-126278132,11:126269039-126278132,11:126269144-126278132	16511	31	5	26	0.955615	0.992494
FIBCD1	9:130902437-130939068,9:130902439-130939247	16511	34	12	91	0.955629	0.992494
AFM	4:73481744-73504001	16511	55	9	75	0.955922	0.992494
ADGRG3	16:57668244-57689378,16:57668305-57689378	16511	29	6	26	0.9568	0.992494
CD109	6:73696084-73828317,6:73696084-73828317,6:73696202-73828313	16511	89	12	24	0.957178	0.992494
MCMDC2	8:66870748-66901779,8:66870770-66922048,8:66871501-66905364	16511	36	8	55	0.957225	0.992494
PLD2	17:4807100-4823432,17:4807151-4823430	16511	60	10	65	0.957348	0.992494
POLR3A	10:77975148-78029515	16511	68	19	27	0.957375	0.992494
LOC100507053	4:99088856-99301356	16511	54	9	27	0.957453	0.992494
ZNF440	19:11814291-11835201	16511	43	10	203	0.957478	0.992494
PKHD1L1	8:109362460-109537207	16511	272	51	192	0.957701	0.992494
G6PC	17:42900796-42914433,17:42900796-42914433	16511	22	5	27	0.958494	0.992944
ASTE1	3:131013872-131026854,3:131013872-131026854,3:131013872-131026854	16511	38	9	23	0.959725	0.993063
IGSF22	11:18704311-18726188,11:18704311-18726188	16511	92	12	166	0.960931	0.993063
VWA8	13:41566824-41961085,13:41719336-41961085	16511	172	36	120	0.961172	0.993063
SUSD2	22:24181486-24189106	16511	51	10	25	0.961385	0.993063
LLPH	12:66116554-66130750	16511	7	1	106	0.961608	0.993063
APOBEC3A_B	22:38957521-38992778	16511	33	6	65	0.961846	0.993063
VSIG10L2	11:125946055-125956319	16511	55	15	29	0.961947	0.993063
MCUR1	6:13786548-13814560	16511	31	9	26	0.962045	0.993063
ERMARD	6:169751621-169781584,6:169751621-169781584,6:169751621-169781584,6:169751621-169781600	16511	43	11	72	0.962091	0.993063
GCKR	2:27496838-27523683	16511	47	13	178	0.96237	0.993063
TOR3A	1:179082069-179095994	16511	55	11	26	0.962557	0.993063
CGREF1	2:27099352-27119127,2:27099352-27119127,2:27100593-27118905,2:27100593-27119128	16511	20	3	21	0.963857	0.994034
CYP4F12	19:15673017-15697174,19:15673017-15697174	16511	38	11	23	0.964403	0.994099
APOBEC1	12:7649399-7665903,12:7649399-7665908,12:7649399-7670599	16511	14	2	300	0.964802	0.994099
ALLC	2:3658199-3702670	16511	35	9	55	0.964998	0.994099
DDX52	17:37609740-37643446,17:37609740-37643464	16511	45	12	40	0.966134	0.994627
HSPA12A	10:116671191-116742574,10:116671191-116849777	16511	23	4	109	0.966573	0.994627
RAD54B	8:94371959-94436952,8:94371959-94475115,8:94427711-94475115	16511	72	15	25	0.966589	0.994627
ARHGAP40	20:38601933-38650652	16511	36	9	90	0.967202	0.994709
LMBR1	7:156669011-156893208,7:156680875-156893181,7:156680875-156893183,7:156680875-156893183,7:156680875-156893183,7:156680875-156893183,7:156680875-156893208,7:156680875-156893208,7:156680875-156893208,7:156680875-156893208,7:156680875-156893208,7:156680875-156893208,7:156680875-156893208,7:156680875-156893208	16511	40	10	22	0.967699	0.994709
ATIC	2:215312058-215349764	16511	51	11	22	0.968026	0.994709
METTL3	14:21498137-21511340	16511	36	4	25	0.968564	0.994709
EXOC3L4	14:103100143-103110557	16511	44	10	34	0.968616	0.994709
ZNF345	19:36850357-36879575,19:36850875-36879575,19:36850875-36879575,19:36850885-36893218,19:36851650-36879575,19:36851650-36879575	16511	25	6	23	0.968826	0.994709
DENND2D	1:111185968-111200646,1:111185968-111204538	16511	25	7	52	0.96952	0.995053
NMRK2	19:3933102-3942416,19:3933102-3942416,19:3933102-3942416	16511	20	6	23	0.971843	0.996138
COX6B2	19:55349705-55354719	16511	11	2	134	0.972198	0.996138
CNBD2	20:35968580-35974955,20:35968580-36030700,20:35968580-36030700,20:35968580-36030700,20:35968589-36030700	16511	43	10	44	0.972994	0.996138
ADAP1	7:897899-920889,7:897899-927216,7:897899-945816,7:897899-954680,7:897899-955407	16511	13	2	100	0.973728	0.996138
ARAP2	4:36065997-36244507,4:36066003-36244514,4:36005403-36243939	16511	77	12	21	0.973915	0.996138
MISP	19:751111-764318,19:751112-764319	16511	31	5	42	0.974123	0.996138
LRR1	14:49598696-49614672,14:49598696-49614672,14:49598696-49614672,14:49598939-49614672	16511	18	5	25	0.97419	0.996138
OXGR1	13:96985718-96994476,13:96985718-96994476,13:96985718-96994476,13:96985718-96994730,13:96985718-96994730	16511	15	3	31	0.974721	0.996138
LOC105371855	17:62706205-62737921	16511	34	4	33	0.974745	0.996138
GPR89A	1:145607959-145670464,1:145607959-145670464,1:145607987-145670650	16511	23	8	23	0.974877	0.996138
HAL	12:95972661-95996344,12:95972661-95996365,12:95972661-95996365	16511	57	13	33	0.975878	0.996138
NCAPD2	12:6494101-6531955	16511	65	19	46	0.975884	0.996138
SLC9C1	3:112140898-112294216,3:112140904-112294258,3:112140904-112294258	16511	53	11	23	0.976149	0.996138
ENDOG	9:128818499-128822676	16511	29	4	87	0.976201	0.996138
RBM44	2:237798744-237842808	16511	43	7	104	0.976231	0.996138
SLC39A5	12:56230050-56237845,12:56230716-56237845	16511	38	8	30	0.976338	0.996138
NBPF4	1:108223340-108244081	16511	8	6	70	0.976809	0.996213
SLC24A5	15:48120971-48142392	16511	32	8	25	0.977224	0.996213
SLC17A4	6:25754698-25781175,6:25754698-25781175	16511	25	9	32	0.977578	0.996213
TACC2	10:121989162-122254542,10:121989173-122254545,10:121989173-122254545,10:121989173-122254545,10:122113038-122254545,10:122163425-122254545,10:122163425-122254545,10:122163425-122254545	16511	85	23	35	0.977851	0.996213
ALPL	1:21509357-21578412,1:21509357-21578412,1:21509422-21578410	16511	32	4	28	0.978861	0.996397
ADHFE1	8:66432503-66468906	16511	33	7	23	0.979221	0.996397
ROPN1L	5:10441861-10465026,5:10441878-10465026	16511	14	4	59	0.980079	0.996397
ITGB3BP	1:63440769-63523273,1:63440769-63523273,1:63440769-63523273,1:63440769-63523273,1:63440769-63523273,1:63449458-63523273	16511	22	9	54	0.980396	0.996397
MELTF-AS1	3:197002905-197004744	16511	9	2	29	0.980553	0.996397
AOX1	2:200586013-200671494	16511	91	20	94	0.980929	0.996397
CFHR5	1:196977536-197009673	16511	41	10	279	0.981073	0.996397
NBPF26	1:120805555-120842215	16511	29	11	30	0.981194	0.996397
ANKHD1-EIF4EBP3	5:140401813-140549578	16511	27	5	36	0.981755	0.996397
EIF4EBP3	5:140547661-140549575	16511	13	5	36	0.981755	0.996397
DBH	9:133636362-133659344	16511	31	3	76	0.982238	0.996397
USP45	6:99432305-99515376,6:99432305-99515376,6:99432305-99515376,6:99432305-99515489,6:99432305-99515489,6:99432305-99515489,6:99432305-99515489,6:99432305-99515489,6:99432305-99515489,6:99432305-99515489,6:99432305-99515489,6:99432305-99515489,6:99432305-99515489,6:99458963-99515489,6:99458963-99515489,6:99458963-99515489,6:99482263-99515376,6:99482263-99515489	16511	68	19	280	0.982601	0.996397
BPTF	17:67825502-67984378,17:67825663-67984378	16511	8	3	29	0.983165	0.996397
ZNF335	20:45948659-45972203	16511	66	12	32	0.984079	0.996397
RHBDD3	22:29259851-29267995,22:29259851-29268163,22:29259871-29267981	16511	22	4	31	0.984159	0.996397
TRIM64B	11:89870586-89876017	16511	19	11	231	0.984217	0.996397
EFCAB5	17:29929855-30074625,17:29941604-30074625,17:29941604-30108452	16511	99	19	102	0.984486	0.996397
FCSK	16:70454594-70480274	16511	74	17	29	0.985126	0.996397
KRTAP21-2	21:30746793-30747233	16511	1	1	100	0.985606	0.996397
LIPM	10:88802729-88820546	16511	31	8	189	0.986097	0.996397
C5orf34	5:43486708-43515148	16511	48	14	25	0.986347	0.996397
LOC101928034	1:153545741-153551769	16511	8	2	229	0.986569	0.996397
S100A3	1:153547328-153549258	16511	8	2	229	0.986569	0.996397
ABCC12	16:48082972-48146770	16511	89	20	286	0.986776	0.996397
FCN3	1:27369109-27374852,1:27369109-27374852	16511	20	4	89	0.987693	0.996397
CR1L	1:207645112-207723691	16511	46	11	29	0.987732	0.996397
CERKL	2:181536673-181657105,2:181536673-181657107,2:181536673-181657107,2:181536673-181657107,2:181536673-181657107,2:181536673-181657107,2:181536673-181657107	16511	43	5	31	0.988072	0.996397
KLHDC9	1:161098360-161100346,1:161098360-161100348,1:161098360-161100348,1:161098390-161100348	16511	21	3	29	0.988115	0.996397
NPHP3	3:132680608-132722409	16511	87	14	36	0.98972	0.997412
ABCA13	7:48171457-48647497	16511	308	60	157	0.990135	0.997412
FCGR1A	1:149782693-149792518	16511	10	2	221	0.99071	0.997412
GPAT3	4:83535913-83605874,4:83536106-83605874,4:83536107-83605874	16511	30	7	50	0.991021	0.997412
PCYOX1	2:70258136-70281185	16511	32	8	23	0.991843	0.997412
SYTL3	6:158650013-158764876,6:158650013-158764876,6:158650013-158764876,6:158650013-158764876,6:158663402-158764876	16511	80	14	22	0.992053	0.997412
RFC3	13:33818068-33966558,13:33818148-33837500	16511	26	6	49	0.992153	0.997412
ZRANB3	2:135196968-135530730,2:135196968-135530730,2:135196968-135531218	16511	80	26	87	0.992385	0.997412
SLC9B1	4:102885047-103019739,4:102885047-103019739,4:102885047-103019739,4:102900927-103019739	16511	27	6	35	0.993083	0.997412
ITGA10	1:145891207-145910050,1:145891207-145910189,1:145891207-145910189	16511	74	18	39	0.993289	0.997412
LPA	6:160531482-160664259	16511	119	23	126	0.993381	0.997412
ADAMTS20	12:43353865-43551971	16511	116	19	39	0.993447	0.997412
C20orf141	20:2814986-2815830,20:2815010-2815830	16511	9	3	75	0.994522	0.997762
MMAA	4:145619384-145660033	16511	30	9	38	0.994867	0.997762
RNPC3	1:103525698-103555237	16511	25	9	227	0.994943	0.997762
PDZD7	10:101007678-101031129,10:101017331-101031157,10:101017331-101031157	16511	57	17	44	0.995238	0.997762
RPUSD4	11:126202093-126211692,11:126202093-126211692,11:126202095-126211650	16511	24	4	86	0.9961	0.998176
NBPF1	1:16562426-16613605	16511	16	8	114	0.996628	0.998176
SIGLEC12	19:51491226-51500393,19:51491226-51501789	16511	32	5	21	0.997147	0.998176
ABHD14A-ACY1	3:51975025-51989202	16511	39	9	21	0.997184	0.998176
PTK2B	8:27311481-27459391,8:27322401-27459391,8:27325551-27459386,8:27325563-27459391	16511	32	10	21	0.997455	0.998176
BTN3A3	6:26440471-26453415,6:26440471-26453415,6:26440503-26453415	16511	26	3	83	0.998624	0.998985
TMEM225B	7:99598065-99611045,7:99598065-99611045,7:99598266-99611045	16511	11	2	116	0.999747	0.999747

### Sheet: ST6
Supplementary Table 6. Baseline risk factors for protease domain mutation carriers vs non carriers
	protease domain mutation carriers (N=35)	non carriers (N=17,795)
age at imaging, yrs	62.3 (8.0)	63.3 (7.5)
male (%)	0.457	0.4714
current smoker (%)	0.114	0.059
former smoker (%)	0.228	0.332
SBP, mmHg	135.7 (20.4)	137.4 (19.3)
DBP, mmHg	82.5 (12.9)	82.9 (11.0)
HDL, (mmol/L)	1.4 (0.3)	1.5 (0.4)
LDL, (mmol/L)	3.4 (0.8)	3.6 (0.8)
Hba1C, mmol/mol	35.0 (4.1)	35.0 (5.0)
BMI, Kg/m2	26.1 (3.2)	26.6 (4.2)
logWMH volume	8.7 (1.0)	7.9 (1.0)

### Sheet: ST7
Supplementary Table 7. Overlap of potential Htra1 targets. Log2 ratio and p-value were extracted from a publication from Zellner et al and show the enrichment of a given protein in Htra1 -/- vs Htra1 +/+ mice in the brain vasculature. The p-value for the CMC burden test was extracted from Supp Table 2
Gene	Htra1 -/- vs. Htra1 +/+ ratio	Htra1 -/- vs. Htra1 +/+ P-value	p-value CMC Burden test
EGFL8	3.8	2.58e-07	0.000153558
NTN3	2.08	0.000264	0.00336722
FBLN2	1.12	0.000647	0.0230257
THSD4	1.53	2.57e-05	0.148577
FBLN5	2.34	0.00014	0.193456
CLU	2.18	7.93e-07	0.194948
EGFL7	2.04	5.56e-06	0.295262
WNT6	2.27	2.67e-06	0.29965
ADAMTSL1	3.63	5.38e-06	0.317054
PCOLCE	1.73	0.000161	0.31839
SEMA3G	2.87	5.21e-08	0.355266
CELSR2	1.4	0.000361	0.362385
OLFML2A	1.22	0.000832	0.372609
SVEP1	4	1.77e-05	0.428247
SEMA3B	1.58	0.00187	0.494079
EGFLAM	1.02	8.15e-07	0.5058
SULF1	1.36	0.000641	0.532791
OLFML3	2.41	0.00331	0.53657
CNTNAP1	1.13	0.000433	0.560404
PRSS23	3.99	6.97e-06	0.640186
ADAMTSL4	1.12	0.000236	0.668963
CPXM2	1.68	0.00261	0.670093
EFEMP1	1.07	0.00207	0.7119
ITM2C	1.36	2.39e-06	0.732457
WNT4	1.62	0.000307	0.746518
CEMIP	3.9	2.52e-05	0.772711
C1QTNF4	4.07	3.21e-08	0.789882
WNT5B	1.46	0.000176	0.845735
FLT1	1.18	1.89e-06	0.892711
SERPINE2	1.23	2.16e-07	0.900303
LTBP4	2.98	7.67e-06	0.924289
TRIL	1.19	8.85e-06	0.933388
ELN	2.83	0.000377	0.948305
MATN2	1.12	0.000104	0.950983
VTN	1.07	8.35e-05	0.952063
LTBP1	3.25	2.04e-05	0.962248
MEST	1.31	0.00189	0.992723
TSPO	1.2	0.0308	0.993855

### Sheet: ST8
Supplementary Table 8. Identified HTRA1 missense variants in the UK Biobank. These represent all identified variants in the individuals with WES data.
ID	CHROM	POS	AA1	PROTEIN_POS	AA2	SIFT	POLYPHEN	REVEL	MAC	found in familial SVD
10:122461662:C:T	10	122461662	P	4	S	tolerated low confidence (0.1)	benign (0)	0.262	33
10:122461666:G:A	10	122461666	R	5	H	tolerated low confidence (0.13)	benign (0.062)	0.143	4
10:122461668:G:A	10	122461668	A	6	T	tolerated low confidence (0.4)	benign (0)	0.137	2
10:122461669:C:G	10	122461669	A	6	G	tolerated low confidence (0.33)	benign (0.007)	0.118	1
10:122461671:G:A	10	122461671	A	7	T	tolerated low confidence (0.6)	benign (0)	0.167	3
10:122461680:C:T	10	122461680	P	10	S	tolerated low confidence (0.41)	benign (0)	0.166	3
10:122461681:C:G	10	122461681	P	10	R	tolerated low confidence (0.35)	benign (0.001)	0.218	1
10:122461705:C:T	10	122461705	A	18	V	tolerated (0.53)	benign (0)	0.161	1
10:122461711:C:T	10	122461711	A	20	V	tolerated (0.53)	benign (0)	0.163	2283
10:122461713:T:C	10	122461713	S	21	P	tolerated (0.39)	benign (0)	0.201	2
10:122461714:C:T	10	122461714	S	21	L	tolerated (0.67)	benign (0)	0.125	4
10:122461725:T:C	10	122461725	S	25	P	tolerated (0.28)	benign (0)	0.234	13
10:122461726:C:T	10	122461726	S	25	F	tolerated (0.05)	benign (0.062)	0.117	3
10:122461726:C:G	10	122461726	S	25	C	deleterious (0.05)	benign (0.157)	0.102	3
10:122461728:C:T	10	122461728	R	26	W	deleterious (0.01)	benign (0.037)	0.215	4
10:122461728:C:G	10	122461728	R	26	G	tolerated (0.24)	benign (0)	0.153	1
10:122461729:G:A	10	122461729	R	26	Q	tolerated (0.39)	benign (0.007)	0.185	584
10:122461729:G:C	10	122461729	R	26	P	tolerated (0.12)	benign (0.022)	0.217	8
10:122461731:G:C	10	122461731	A	27	P	tolerated (0.23)	benign (0)	0.17	14
10:122461732:C:A	10	122461732	A	27	D	tolerated (0.54)	benign (0)	0.144	4
10:122461738:G:C	10	122461738	R	29	P	tolerated (0.11)	benign (0.222)	0.469	2
10:122461740:T:C	10	122461740	S	30	P	tolerated (0.32)	benign (0.092)	0.129	1
10:122461741:C:T	10	122461741	S	30	L	tolerated (0.26)	benign (0.019)	0.144	1
10:122461744:C:T	10	122461744	A	31	V	tolerated (0.63)	benign (0.007)	0.078	15
10:122461744:C:G	10	122461744	A	31	G	tolerated (0.52)	benign (0.001)	0.071	1
10:122461755:G:T	10	122461755	A	35	S	tolerated (0.73)	benign (0.009)	0.029	2
10:122461758:G:A	10	122461758	G	36	R	tolerated (0.51)	benign (0.003)	0.085	1
10:122461759:G:T	10	122461759	G	36	V	tolerated (0.28)	benign (0.003)	0.074	14
10:122461759:G:A	10	122461759	G	36	E	tolerated (0.74)	benign (0.034)	0.053	3
10:122461770:C:G	10	122461770	R	40	G	tolerated (0.07)	benign (0.44)	0.053	1
10:122461782:G:A	10	122461782	A	44	T	tolerated (0.38)	benign (0.003)	0.026	1
10:122461792:C:T	10	122461792	P	47	L	deleterious (0)	benign (0.377)	0.339	1
10:122461794:C:G	10	122461794	P	48	A	tolerated (0.23)	benign (0.006)	0.088	3
10:122461798:A:C	10	122461798	Q	49	P	tolerated (0.21)	benign (0)	0.089	1
10:122461799:G:C	10	122461799	Q	49	H	deleterious (0.01)	benign (0.022)	0.054	1
10:122461800:C:G	10	122461800	P	50	A	deleterious (0.01)	possibly damaging (0.706)	0.25	18
10:122461800:C:T	10	122461800	P	50	S	tolerated (0.13)	possibly damaging (0.847)	0.24	1
10:122461801:C:T	10	122461801	P	50	L	deleterious (0.04)	benign (0.082)	0.223	1
10:122461803:G:A	10	122461803	E	51	K	tolerated (0.13)	benign (0.003)	0.026	5
10:122461803:G:C	10	122461803	E	51	Q	tolerated (0.1)	benign (0.139)	0.027	1
10:122461804:A:G	10	122461804	E	51	G	deleterious (0.05)	benign (0.045)	0.04	20
10:122461813:A:C	10	122461813	E	54	A	tolerated (0.36)	benign (0.001)	0.035	1
10:122461815:G:A	10	122461815	G	55	S	tolerated (0.69)	benign (0.028)	0.048	2
10:122461818:G:A	10	122461818	G	56	S	deleterious (0.01)	probably damaging (0.927)	0.304	1
10:122461821:C:G	10	122461821	R	57	G	tolerated (0.51)	benign (0.007)	0.064	3
10:122461828:G:C	10	122461828	R	59	P	tolerated (0.41)	benign (0.001)	0.102	6
10:122461831:A:T	10	122461831	D	60	V	deleterious (0)	probably damaging (0.997)	0.792	1
10:122461834:C:T	10	122461834	A	61	V	tolerated (0.2)	benign (0.022)	0.075	4
10:122461857:G:C	10	122461857	G	69	R	deleterious (0)	benign (0.098)	0.171	1
10:122461869:G:A	10	122461869	G	73	S	deleterious (0.01)	probably damaging (0.989)	0.679	1
10:122461870:G:A	10	122461870	G	73	D	deleterious (0)	probably damaging (0.989)	0.735	6
10:122461894:G:T	10	122461894	G	81	V	tolerated (0.07)	benign (0.015)	0.125	1
10:122461897:C:G	10	122461897	P	82	R	tolerated (0.05)	probably damaging (0.961)	0.119	65
10:122461897:C:T	10	122461897	P	82	L	tolerated (0.06)	benign (0.177)	0.072	11
10:122461908:G:A	10	122461908	G	86	R	deleterious (0.01)	possibly damaging (0.461)	0.554	1
10:122461945:C:T	10	122461945	S	98	L	tolerated (0.2)	benign (0.042)	0.11	1
10:122461957:G:A	10	122461957	R	102	Q	tolerated (0.09)	benign (0.175)	0.212	1
10:122461963:G:T	10	122461963	R	104	L	tolerated (0.08)	benign (0.011)	0.281	1
10:122461984:T:G	10	122461984	V	111	G	tolerated (0.42)	benign (0.007)	0.099	1
10:122461989:G:T	10	122461989	A	113	S	tolerated (0.48)	benign (0.048)	0.025	150
10:122461998:G:A	10	122461998	E	116	K	tolerated (0.45)	benign (0.041)	0.154	5
10:122462004:G:C	10	122462004	V	118	L	deleterious (0.01)	possibly damaging (0.795)	0.298	2
10:122462004:G:T	10	122462004	V	118	L	deleterious (0.01)	possibly damaging (0.795)	0.298	1
10:122462025:A:T	10	122462025	T	125	S	tolerated (0.23)	benign (0.173)	0.108	1
10:122462041:G:A	10	122462041	C	130	Y	deleterious (0)	probably damaging (0.987)	0.77	1
10:122462049:C:G	10	122462049	R	133	G	tolerated (0.07)	possibly damaging (0.609)	0.109	2
10:122462049:C:T	10	122462049	R	133	C	deleterious (0)	possibly damaging (0.893)	0.189	1
10:122462056:C:A	10	122462056	A	135	D	tolerated (0.16)	possibly damaging (0.506)	0.182	3
10:122462062:G:A	10	122462062	R	137	H	deleterious (0.01)	possibly damaging (0.481)	0.079	1
10:122462064:C:T	10	122462064	R	138	C	deleterious (0.01)	probably damaging (0.93)	0.27	1
10:122462064:C:A	10	122462064	R	138	S	tolerated (0.07)	possibly damaging (0.454)	0.163	1
10:122462065:G:A	10	122462065	R	138	H	deleterious (0.01)	possibly damaging (0.9)	0.21	1
10:122462067:T:G	10	122462067	S	139	A	tolerated (1)	benign (0.001)	0.127	7
10:122462077:T:C	10	122462077	L	142	P	tolerated (0.3)	possibly damaging (0.808)	0.215	2
10:122462082:C:G	10	122462082	R	144	G	tolerated (0.64)	benign (0.003)	0.085	2
10:122462083:G:C	10	122462083	R	144	P	tolerated (0.29)	benign (0.009)	0.051	1
10:122462086:C:A	10	122462086	P	145	Q	tolerated (0.09)	possibly damaging (0.879)	0.166	2
10:122462089:C:T	10	122462089	P	146	L	deleterious (0.04)	possibly damaging (0.842)	0.148	1
10:122462089:C:G	10	122462089	P	146	R	deleterious (0.01)	possibly damaging (0.459)	0.119	1
10:122462095:T:A	10	122462095	I	148	N	tolerated (0.19)	benign (0.035)	0.142	5
10:122462103:C:A	10	122462103	Q	151	K	deleterious (0.04)	possibly damaging (0.733)	0.229	151
10:122462118:G:T	10	122462118	G	156	C	deleterious (0.01)	possibly damaging (0.855)	0.634	1
10:122462122:A:G	10	122462122	Q	157	R	tolerated (0.36)	benign (0.007)	0.213	1
10:122488907:G:A	10	122488907	E	160	K	tolerated (0.41)	benign (0.005)	0.22	1
10:122488920:G:T	10	122488920	S	164	I	deleterious (0)	probably damaging (0.939)	0.747	1
10:122488925:C:T	10	122488925	R	166	C	deleterious (0)	possibly damaging (0.759)	0.861	8	both
10:122488945:C:G	10	122488945	I	172	M	deleterious (0)	probably damaging (0.995)	0.594	1
10:122488946:G:A	10	122488946	A	173	T	deleterious (0)	possibly damaging (0.904)	0.703	2	CARASIL
10:122488950:A:C	10	122488950	D	174	A	tolerated (0.16)	benign (0.072)	0.695	2
10:122488952:G:A	10	122488952	V	175	M	deleterious (0)	probably damaging (0.997)	0.747	1	symptomatic
10:122488963:G:T	10	122488963	K	178	N	deleterious (0)	probably damaging (0.932)	0.665	3
10:122488966:C:G	10	122488966	I	179	M	deleterious (0)	probably damaging (0.992)	0.594	1
10:122488967:G:A	10	122488967	A	180	T	deleterious (0.04)	probably damaging (0.944)	0.698	1
10:122488973:G:A	10	122488973	A	182	T	deleterious (0)	possibly damaging (0.559)	0.653	1
10:122488976:G:A	10	122488976	V	183	M	deleterious (0)	probably damaging (0.996)	0.867	2
10:122488986:T:C	10	122488986	I	186	T	deleterious (0)	probably damaging (0.996)	0.94	1
10:122488988:G:A	10	122488988	E	187	K	deleterious (0)	probably damaging (0.917)	0.844	2
10:122488998:G:A	10	122488998	R	190	H	tolerated (0.56)	possibly damaging (0.82)	0.645	66
10:122489422:G:C	10	122489422	K	191	N	deleterious (0.04)	benign (0.014)	0.295	2
10:122489427:C:T	10	122489427	P	193	L	deleterious (0.05)	benign (0.071)	0.368	11
10:122489439:G:A	10	122489439	R	197	Q	tolerated (0.08)	benign (0.07)	0.647	1
10:122489448:C:T	10	122489448	P	200	L	tolerated (0.05)	benign (0.071)	0.429	6
10:122489478:C:T	10	122489478	S	210	L	deleterious (0)	probably damaging (0.984)	0.914	1
10:122489481:A:C	10	122489481	E	211	A	tolerated (0.05)	probably damaging (0.964)	0.753	1
10:122489495:G:A	10	122489495	V	216	M	deleterious (0)	probably damaging (0.989)	0.785	2	symptomatic
10:122489510:G:T	10	122489510	V	221	L	deleterious (0)	probably damaging (0.967)	0.904	6
10:122489510:G:A	10	122489510	V	221	M	deleterious (0)	probably damaging (0.999)	0.925	3
10:122489516:A:G	10	122489516	T	223	A	tolerated (0.45)	benign (0.003)	0.308	1
10:122489520:A:C	10	122489520	N	224	T	tolerated (0.11)	benign (0.329)	0.719	1
10:122489528:C:T	10	122489528	R	227	W	deleterious (0.05)	benign (0.119)	0.617	182
10:122489529:G:A	10	122489529	R	227	Q	tolerated (0.46)	benign (0.042)	0.386	1
10:122489538:T:C	10	122489538	V	230	A	deleterious (0.02)	probably damaging (0.954)	0.902	1
10:122489546:A:C	10	122489546	K	233	Q	tolerated (1)	benign (0.003)	0.332	1
10:122489555:G:A	10	122489555	A	236	T	tolerated (0.53)	benign (0.012)	0.231	1
10:122489564:G:A	10	122489564	E	239	K	deleterious (0)	possibly damaging (0.668)	0.545	4
10:122489576:A:G	10	122489576	K	243	E	deleterious (0.01)	possibly damaging (0.565)	0.518	6
10:122489577:A:G	10	122489577	K	243	R	tolerated (0.18)	benign (0.025)	0.225	16
10:122489582:G:A	10	122489582	V	245	M	deleterious (0.01)	possibly damaging (0.855)	0.679	1
10:122489592:A:C	10	122489592	K	248	T	deleterious (0)	possibly damaging (0.697)	0.664	8
10:122489603:G:A	10	122489603	A	252	T	deleterious (0)	probably damaging (0.97)	0.914	1	CARASIL
10:122489606:C:T	10	122489606	L	253	F	deleterious (0.04)	benign (0.417)	0.599	1
10:122489610:T:C	10	122489610	I	254	T	deleterious (0.03)	probably damaging (0.996)	0.942	1
10:122489613:A:G	10	122489613	K	255	R	deleterious (0.04)	benign (0.337)	0.673	1
10:122489616:T:C	10	122489616	I	256	T	deleterious (0.04)	probably damaging (0.993)	0.96	9	symptomatic
10:122489621:C:T	10	122489621	H	258	Y	tolerated (0.07)	benign (0)	0.235	2
10:122506695:A:G	10	122506695	K	261	R	deleterious (0.04)	possibly damaging (0.896)	0.462	1
10:122506697:C:A	10	122506697	L	262	M	deleterious (0)	probably damaging (1)	0.75	2
10:122506700:C:T	10	122506700	P	263	S	deleterious (0.02)	probably damaging (0.993)	0.775	1
10:122506703:G:C	10	122506703	V	264	L	deleterious (0.01)	possibly damaging (0.458)	0.753	2
10:122506718:C:T	10	122506718	R	269	C	deleterious (0.01)	probably damaging (0.95)	0.671	3
10:122506719:G:A	10	122506719	R	269	H	tolerated (0.42)	benign (0.023)	0.342	2
10:122506728:A:T	10	122506728	E	272	V	deleterious (0)	possibly damaging (0.511)	0.691	27
10:122506734:G:A	10	122506734	R	274	Q	tolerated (0.05)	possibly damaging (0.899)	0.82	1	CARASIL
10:122506737:C:T	10	122506737	P	275	L	deleterious (0)	probably damaging (0.996)	0.781	3
10:122506748:G:A	10	122506748	V	279	M	deleterious (0.02)	probably damaging (1)	0.899	3
10:122506748:G:T	10	122506748	V	279	L	deleterious (0)	probably damaging (1)	0.853	1
10:122506754:G:A	10	122506754	A	281	T	deleterious (0)	probably damaging (1)	0.921	3
10:122506757:A:G	10	122506757	I	282	V	tolerated (0.14)	benign (0.26)	0.578	1
10:122506760:G:C	10	122506760	G	283	R	deleterious (0)	probably damaging (0.999)	0.98	1
10:122506793:A:G	10	122506793	T	294	A	tolerated (0.34)	benign (0.139)	0.63	1
10:122506796:G:A	10	122506796	G	295	R	deleterious (0)	probably damaging (1)	0.917	3	both
10:122506829:G:A	10	122506829	E	306	K	deleterious (0)	probably damaging (1)	0.84	1
10:122506835:G:A	10	122506835	G	308	R	deleterious (0)	probably damaging (1)	0.851	1
10:122506842:G:A	10	122506842	R	310	H	deleterious (0.01)	possibly damaging (0.894)	0.742	9
10:122506853:A:G	10	122506853	M	314	V	deleterious (0.04)	possibly damaging (0.709)	0.725	12
10:122506854:T:C	10	122506854	M	314	T	deleterious (0)	probably damaging (0.99)	0.802	1
10:122506871:G:A	10	122506871	D	320	N	deleterious (0)	probably damaging (1)	0.81	24	CARASIL
10:122506874:G:A	10	122506874	A	321	T	deleterious (0.02)	probably damaging (1)	0.967	9	CARASIL
10:122506875:C:G	10	122506875	A	321	G	deleterious (0)	probably damaging (1)	0.926	2
10:122506884:A:G	10	122506884	N	324	S	deleterious (0)	probably damaging (0.999)	0.836	1
10:122507389:C:T	10	122507389	P	331	L	deleterious (0)	probably damaging (0.999)	0.958	1
10:122507400:C:G	10	122507400	L	335	V	deleterious (0)	probably damaging (0.985)	0.249	1
10:122508659:G:A	10	122508659	G	337	S	deleterious (0)	probably damaging (1)	0.874	4
10:122508666:T:C	10	122508666	V	339	A	deleterious (0)	probably damaging (0.997)	0.913	1
10:122508729:T:C	10	122508729	I	360	T	deleterious (0)	probably damaging (0.985)	0.828	1
10:122508736:G:T	10	122508736	K	362	N	deleterious (0.02)	benign (0.231)	0.06	2
10:122508744:C:T	10	122508744	T	365	M	deleterious (0.01)	possibly damaging (0.514)	0.138	26
10:122508753:A:G	10	122508753	H	368	R	deleterious (0.03)	benign (0.088)	0.194	2
10:122508764:G:A	10	122508764	A	372	T	tolerated (0.6)	benign (0.005)	0.06	2
10:122508765:C:T	10	122508765	A	372	V	tolerated (0.33)	benign (0.001)	0.086	7
10:122508767:A:C	10	122508767	K	373	Q	deleterious (0.02)	benign (0.038)	0.173	1
10:122510119:T:C	10	122510119	Y	382	H	deleterious (0.01)	probably damaging (0.973)	0.543	7
10:122510126:G:T	10	122510126	G	384	V	deleterious (0.01)	probably damaging (1)	0.922	1
10:122510132:G:A	10	122510132	R	386	Q	tolerated (0.06)	possibly damaging (0.458)	0.336	1
10:122510147:C:T	10	122510147	T	391	M	deleterious (0)	probably damaging (0.988)	0.242	1
10:122510149:T:C	10	122510149	S	392	P	tolerated (1)	benign (0)	0.077	1
10:122511975:C:T	10	122511975	A	395	V	tolerated (1)	benign (0.014)	0.098	1
10:122511992:C:T	10	122511992	R	401	W	deleterious (0)	probably damaging (0.931)	0.322	8
10:122511993:G:A	10	122511993	R	401	Q	tolerated (0.75)	benign (0.007)	0.06	22
10:122511998:C:T	10	122511998	R	403	W	deleterious (0)	possibly damaging (0.85)	0.226	44
10:122511999:G:A	10	122511999	R	403	Q	deleterious (0.03)	benign (0.115)	0.039	1
10:122512001:G:C	10	122512001	D	404	H	deleterious (0.03)	probably damaging (0.996)	0.573	1
10:122512008:C:T	10	122512008	P	406	L	deleterious (0)	probably damaging (1)	0.549	1
10:122512012:C:A	10	122512012	D	407	E	tolerated (0.21)	benign (0.047)	0.075	1
10:122512013:G:A	10	122512013	V	408	M	deleterious (0.01)	possibly damaging (0.861)	0.2	2
10:122512013:G:C	10	122512013	V	408	L	tolerated (0.05)	benign (0.321)	0.055	1
10:122512026:C:T	10	122512026	A	412	V	tolerated (1)	benign (0.012)	0.225	2
10:122512034:A:G	10	122512034	I	415	V	tolerated (0.35)	benign (0.003)	0.037	1
10:122512040:G:A	10	122512040	V	417	I	deleterious (0.01)	probably damaging (1)	0.31	1
10:122512051:T:A	10	122512051	D	420	E	tolerated (0.13)	benign (0)	0.081	57
10:122512055:C:T	10	122512055	P	422	S	deleterious (0.02)	possibly damaging (0.844)	0.459	1
10:122512065:C:T	10	122512065	A	425	V	tolerated (0.17)	benign (0.006)	0.066	6
10:122514204:G:A	10	122514204	E	430	K	deleterious (0.01)	benign (0.381)	0.206	24
10:122514213:G:A	10	122514213	V	433	I	tolerated (0.46)	benign (0.13)	0.06	3
10:122514222:A:G	10	122514222	S	436	G	deleterious (0.05)	benign (0.115)	0.128	1
10:122514223:G:C	10	122514223	S	436	T	tolerated (0.06)	benign (0.097)	0.12	3
10:122514229:A:G	10	122514229	N	438	S	deleterious (0)	possibly damaging (0.606)	0.394	2
10:122514240:G:A	10	122514240	V	442	M	deleterious (0)	probably damaging (0.954)	0.273	10
10:122514249:G:A	10	122514249	A	445	T	tolerated (1)	benign (0.03)	0.133	42
10:122514253:A:G	10	122514253	N	446	S	tolerated (1)	benign (0)	0.064	3
10:122514257:T:G	10	122514257	D	447	E	tolerated (0.39)	benign (0.099)	0.558	4
10:122514263:C:A	10	122514263	S	449	R	tolerated (0.31)	possibly damaging (0.854)	0.339	1
10:122514264:G:A	10	122514264	D	450	N	tolerated (0.06)	benign (0.293)	0.293	27
10:122514264:G:C	10	122514264	D	450	H	deleterious (0.01)	possibly damaging (0.88)	0.56	6
10:122514267:G:A	10	122514267	V	451	I	tolerated (0.07)	benign (0.003)	0.021	46
10:122514273:A:C	10	122514273	K	453	Q	tolerated (0.24)	benign (0.035)	0.29	1
10:122514293:C:A	10	122514293	N	459	K	tolerated (1)	benign (0.015)	0.256	1
10:122514298:T:C	10	122514298	V	461	A	tolerated (0.45)	possibly damaging (0.515)	0.648	6
10:122514303:C:T	10	122514303	R	463	C	deleterious (0.01)	possibly damaging (0.792)	0.697	7
10:122514304:G:A	10	122514304	R	463	H	deleterious (0.04)	possibly damaging (0.747)	0.751	3
10:122514306:A:G	10	122514306	R	464	G	deleterious (0)	probably damaging (0.994)	0.878	1
10:122514310:G:A	10	122514310	G	465	D	deleterious (0.03)	possibly damaging (0.594)	0.723	1
10:122514310:G:T	10	122514310	G	465	V	deleterious (0)	probably damaging (0.978)	0.87	1
10:122514330:A:T	10	122514330	T	472	S	tolerated (0.5)	benign (0.005)	0.219	1
10:122514336:A:G	10	122514336	I	474	V	tolerated (0.71)	benign (0)	0.188	2
10:122514339:C:G	10	122514339	P	475	A	deleterious (0)	probably damaging (0.999)	0.597	16
10:122514342:G:A	10	122514342	E	476	K	deleterious (0.01)	benign (0.088)	0.363	2
10:122514348:A:G	10	122514348	I	478	V	tolerated (0.38)	benign (0.003)	0.325	1
10:122514349:T:C	10	122514349	I	478	T	deleterious (0.05)	benign (0.105)	0.608	1

### Sheet: ST9
Supplementary Table 9. Identified HTRA1 LoF variants in the UK Biobank. These represent all identified variants in the individuals with WES data.
ID	CHROM	POS	CONSEQUENCE	PROTEIN POS	AA1	AA2	HGSVc	HGSVp	MAC	found in familial SVD
10:122461685:I:1	10	122461685-122461686	frameshift variant	11-12	-	X	c.33_34insT	p.Leu12SerfsTer157	142
10:122461686:I:2	10	122461686-122461687	frameshift variant	12	L	PX	c.34_35insCT	p.Leu12ProfsTer204	142
10:122461760:D:5	10	122461761-122461765	frameshift variant	37-38	CP	X	c.109_113del	p.Cys37ArgfsTer130	1
10:122461834:D:2	10	122461835-122461836	frameshift variant	61-62	AC	AX	c.183_184del	p.Cys62ArgfsTer106	8
10:122461866:G:T	10	122461866	stop gained	72	E	*	c.214N>T	p.Glu72Ter	2
10:122461979:D:2	10	122461980-122461981	frameshift variant	110	C	X	c.328_329del	p.Cys112ArgfsTer56	1
10:122488971:D:1	10	122488972	frameshift variant	181	P	X	c.543del	p.Ala182ProfsTer33	1	symptomatic
10:122489554:D:1	10	122489555	frameshift variant	236	A	X	c.706del	p.Ala236ProfsTer62	1
10:122506817:C:T	10	122506817	stop gained	302	R	*	c.904N>T	p.Arg302Ter	4	both
10:122508758:C:T	10	122508758	stop gained	370	R	*	c.1108N>T	p.Arg370Ter	11	both
10:122510124:D:1	10	122510125	frameshift variant	384	G	X	c.1150del	p.Gly384ValfsTer4	1
10:122510131:C:T	10	122510131	stop gained	386	R	*	c.1156N>T	p.Arg386Ter	4
10:122511969:G:A	10	122511969	splice acceptor variant	-	-	-	c.1179-1N>A	-	1
10:122512066:G:A	10	122512066	splice donor variant	-	-	-	c.1274+1N>A	-	3
10:122514209:D:1	10	122514210	frameshift variant	432	D	X	c.1294del	p.Asp432ThrfsTer3	3
10:122514246:D:1	10	122514247	frameshift variant	444	S	X	c.1331del	p.Ala445ProfsTer14	2

### Sheet: ST10
Supplementary Table 10. PheWAS for HTRA1 missense and LoF variants combined.
Phecode	phenotype	Pvalue	Padj
389.2	Conductive hearing loss	2.18e-09	1.61538e-06
1013	Asphyxia and hypoxemia	0.000214417	0.0794415
721.1	Spondylosis without myelopathy	0.000727337	0.179652
395.6	Heart valve replaced	0.00236294	0.417759
578.8	Hemorrhage of rectum and anus	0.00281889	0.417759
571.6	Primary biliary cirrhosis	0.00389781	0.434984
830	Dislocation	0.00410916	0.434984
535	Gastritis and duodenitis	0.00521769	0.47494
340.1	Migrain with aura	0.0057685	0.47494
465	Acute upper respiratory infections of multiple or unspecified sites	0.00655294	0.474952
323	Encephalitis	0.00792124	0.474952
574.2	Calculus of bile duct	0.00811607	0.474952
411.41	Aneurysm and dissection of heart	0.0083325	0.474952
324	Other CNS infection and poliomyelitis	0.0114261	0.553772
575.8	Other disorders of biliary tract	0.0115551	0.553772
241.1	Nontoxic uninodular goiter	0.0119573	0.553772
291.8	Alteration of consciousness	0.0137021	0.560422
447.1	Stricture of artery	0.0141418	0.560422
592.12	Chronic cystitis	0.0147641	0.560422
550.2	Diaphragmatic hernia	0.0151261	0.560422
771	Musculoskeletal symptoms referable to limbs	0.0161519	0.569931
575.1	Cholangitis	0.0170736	0.57507
191.11	Cancer of brain	0.0232022	0.668431
317.1	Alcoholism	0.0232415	0.668431
342	Hemiplegia	0.0250896	0.668431
562.1	Diverticulosis	0.0253958	0.668431
613.1	Inflammatory disease of breast	0.0255781	0.668431
573.3	Hepatomegaly	0.025821	0.668431
214	Lipoma	0.0268889	0.668431
707	Chronic ulcer of skin	0.0284838	0.668431
345.1	Epilepsy	0.0288241	0.668431
374	Other disorders of eyelids	0.0288661	0.668431
791	Gangrene	0.0304288	0.673775
573.5	Jaundice (not of newborn)	0.0318892	0.673775
290.16	Vascular dementia	0.0325933	0.673775
577	Diseases of pancreas	0.0329617	0.673775
350.2	Abnormality of gait	0.0336433	0.673775
857	Mechanical complication of unspecified genitourinary device, implant, and graft	0.0348372	0.677137
193	Thyroid cancer	0.0356388	0.677137
727	Other disorders of synovium, tendon, and bursa	0.0368147	0.681992
557	Intestinal malabsorption (non-celiac)	0.0378964	0.684908
276.11	Hyperosmolality and/or hypernatremia	0.0433471	0.763604
681.7	Cellulitis and abscess of trunk	0.0443117	0.763604
418.1	Precordial pain	0.0459538	0.773904
433.31	Transient cerebral ischemia	0.0481747	0.793277
288	Diseases of white blood cells	0.0495506	0.798196
571.51	Cirrhosis of liver without mention of alcohol	0.0526049	0.829367
611.3	Lump or mass in breast	0.056405	0.849804
241.2	Nontoxic multinodular goiter	0.0564573	0.849804
227.2	Benign neoplasm of parathyroid gland	0.0590144	0.849804
365.2	Primary angle-closure glaucoma	0.059328	0.849804
523.32	Chronic periodontitis	0.0596354	0.849804
504	Other alveolar and parietoalveolar pneumonopathy	0.0610634	0.853735
379.5	Disorders of iris and ciliary body	0.0627953	0.861691
595	Hydronephrosis	0.0669126	0.887213
961	Poisoning by other anti-infectives	0.0754592	0.887213
80	Postoperative infection	0.0759345	0.887213
703.1	Ingrowing nail	0.0778253	0.887213
443.7	Peripheral angiopathy in diseases classified elsewhere	0.0798297	0.887213
351	Other peripheral nerve disorders	0.0844032	0.887213
564.1	Irritable Bowel Syndrome	0.0854008	0.887213
401.1	Essential hypertension	0.0855348	0.887213
411.8	Other chronic ischemic heart disease, unspecified	0.0883127	0.887213
702.2	Seborrheic keratosis	0.0894375	0.887213
411.4	Coronary atherosclerosis	0.0896383	0.887213
276.14	Hypopotassemia	0.0899238	0.887213
440.2	Atherosclerosis of the extremities	0.0917983	0.887213
722.6	Degeneration of intervertebral disc	0.0918966	0.887213
788	Syncope and collapse	0.0942615	0.887213
475	Chronic sinusitis	0.0950479	0.887213
850	Hemorrhage or hematoma complicating a procedure	0.0979406	0.887213
244.1	Secondary hypothyroidism	0.104327	0.887213
599.2	Retention of urine	0.10436	0.887213
727.5	Rupture of synovium	0.107024	0.887213
430.2	Intracerebral hemorrhage	0.113169	0.887213
454.1	Varicose veins of lower extremity	0.113314	0.887213
411.1	Unstable angina (intermediate coronary syndrome)	0.113805	0.887213
686.3	Pilonidal cyst	0.115878	0.887213
509.1	Respiratory failure	0.116947	0.887213
698	Pruritus and related conditions	0.123157	0.887213
380.1	Otitis externa	0.124038	0.887213
689	Disorder of skin and subcutaneous tissue NOS	0.124186	0.887213
402	Elevated blood pressure reading without diagnosis of hypertension	0.126305	0.887213
433.2	Occlusion of cerebral arteries	0.133024	0.887213
594.1	Calculus of kidney	0.133124	0.887213
195	Cancer, suspected or other	0.145898	0.887213
208	Benign neoplasm of colon	0.149542	0.887213
371.1	Uveitis, noninfectious or NOS	0.150785	0.887213
597.1	Urethral stricture (not specified as infectious)	0.151247	0.887213
535.6	Duodenitis	0.152337	0.887213
596.5	Functional disorders of bladder	0.15352	0.887213
411.2	Myocardial infarction	0.157953	0.887213
480.11	Pneumococcal pneumonia	0.158004	0.887213
714	Rheumatoid arthritis and other inflammatory polyarthropathies	0.162021	0.887213
433.8	Late effects of cerebrovascular disease	0.162334	0.887213
740.11	Osteoarthrosis, localized, primary	0.163368	0.887213
401.22	Hypertensive chronic kidney disease	0.166117	0.887213
686.1	Carbuncle and furuncle	0.168168	0.887213
426.21	First degree AV block	0.169263	0.887213
428.2	Heart failure NOS	0.170669	0.887213
272.11	Hypercholesterolemia	0.17108	0.887213
411.3	Angina pectoris	0.172732	0.887213
859	Complication due to other implant and internal device	0.178213	0.887213
599.3	Dysuria	0.178305	0.887213
285	Other anemias	0.181314	0.887213
395.1	Nonrheumatic mitral valve disorders	0.18153	0.887213
290.2	Delirium due to conditions classified elsewhere	0.184819	0.887213
569	Other disorders of intestine	0.185102	0.887213
530.12	Ulcer of esophagus	0.185362	0.887213
444.1	Arterial embolism and thrombosis of lower extremity artery	0.186073	0.887213
428.1	Congestive heart failure (CHF) NOS	0.189527	0.887213
579	Other symptoms involving abdomen and pelvis	0.1912	0.887213
394	Rheumatic disease of the heart valves	0.192984	0.887213
362.29	Macular degeneration (senile) of retina NOS	0.194505	0.887213
585.3	Chronic renal failure [CKD]	0.195306	0.887213
593	Hematuria	0.198767	0.887213
509.2	Respiratory insufficiency	0.199429	0.887213
804	Fracture of hand or wrist	0.201616	0.887213
215	Other benign neoplasm of connective and other soft tissue	0.201662	0.887213
41.1	Staphylococcus infections	0.204624	0.887213
790.6	Other abnormal blood chemistry	0.204724	0.887213
394.2	Mitral valve disease	0.20846	0.887213
245.21	Chronic lymphocytic thyroiditis	0.211783	0.887213
530.14	Reflux esophagitis	0.218274	0.887213
502	Postinflammatory pulmonary fibrosis	0.223108	0.887213
586.4	Stricture/obstruction of ureter	0.223964	0.887213
371.3	Inflammation of eyelids	0.225477	0.887213
599	Other symptoms/disorders or the urinary system	0.230436	0.887213
252.1	Hyperparathyroidism	0.230491	0.887213
530.3	Stricture and stenosis of esophagus	0.230837	0.887213
761	Cervicalgia	0.232815	0.887213
965.3	Salicylates causing adverse effects in therapeutic use	0.233561	0.887213
530.1	Esophagitis, GERD and related diseases	0.238825	0.887213
785	Abdominal pain	0.238834	0.887213
479	Other upper respiratory disease	0.24515	0.887213
516.1	Hemoptysis	0.245435	0.887213
450	Noninfectious disorders of lymphatic channels	0.250382	0.887213
427.3	Other specified cardiac dysrhythmias	0.251018	0.887213
560.1	Paralytic ileus	0.251935	0.887213
574.11	Cholelithiasis with acute cholecystitis	0.252183	0.887213
567	Peritonitis and retroperitoneal infections	0.252291	0.887213
526.41	Temporomandibular joint disorder, unspecified	0.253303	0.887213
550	Abdominal hernia	0.257268	0.887213
427.12	Paroxysmal ventricular tachycardia	0.258682	0.887213
374.3	Ptosis of eyelid	0.260333	0.887213
427.7	Tachycardia NOS	0.261712	0.887213
578.1	Hematemesis	0.262662	0.887213
362	Other retinal disorders	0.263149	0.887213
512.7	Shortness of breath	0.265063	0.887213
571.5	Other chronic nonalcoholic liver disease	0.265521	0.887213
612.2	Hypertrophy of breast (Gynecomastia)	0.267677	0.887213
496.21	Obstructive chronic bronchitis	0.267991	0.887213
281.11	Pernicious anemia	0.268472	0.887213
427.6	Premature beats	0.26877	0.887213
695.7	Prurigo and Lichen	0.269716	0.887213
272.1	Hyperlipidemia	0.274383	0.887213
159	Malignant neoplasm of other and ill-defined sites within the digestive organs and peritoneum	0.274417	0.887213
301	Personality disorders	0.275747	0.887213
789	Nausea and vomiting	0.276035	0.887213
531.3	Duodenal ulcer	0.277308	0.887213
564.8	Abnormal findings on exam of gastrointestinal tract/ abdominal area	0.277352	0.887213
531.1	Hemorrhage from gastrointestinal ulcer	0.277573	0.887213
733	Other disorders of bone and cartilage	0.279282	0.887213
426.24	Atrioventricular block, complete	0.279502	0.887213
198.1	Secondary malignancy of lymph nodes	0.279563	0.887213
556.1	Ulceration of intestine	0.279959	0.887213
520.2	Disturbances in tooth eruption	0.280139	0.887213
368.2	Diplopia and disorders of binocular vision	0.280165	0.887213
430.1	Subarachnoid hemorrhage	0.280342	0.887213
426.4	Anomalous atrioventricular excitation	0.280823	0.887213
716.2	Unspecified monoarthritis	0.281439	0.887213
172.3	Carcinoma in situ of skin	0.282152	0.887213
454.11	Varicose veins of lower extremity, symptomtic	0.28439	0.887213
550.5	Ventral hernia	0.286035	0.887213
781	Symptoms involving nervous and musculoskeletal systems	0.286037	0.887213
296.1	Bipolar	0.28617	0.887213
709.7	Unspecified diffuse connective tissue disease	0.29212	0.887213
550.3	Femoral hernia	0.293715	0.887213
317.11	Alcoholic liver damage	0.297633	0.887213
747.12	Valvular heart disease/ heart chambers	0.297927	0.887213
420.3	Endocarditis	0.299042	0.887213
803.2	Fracture of radius and ulna	0.300149	0.887213
729	Other disorders of soft tissues	0.300583	0.887213
512.1	Wheezing	0.300912	0.887213
497	Bronchitis	0.301289	0.887213
793.2	Nonspecific abnormal findings on radiological and other examination of other intrathoracic organs (echocardiogram, etc)	0.302792	0.887213
202.24	Large cell lymphoma	0.307526	0.887213
513.4	Hyperventilation	0.307798	0.887213
368.9	Subjective visual disturbances	0.311572	0.887213
742.9	Other derangement of joint	0.312627	0.887213
344	Other paralytic syndromes	0.31424	0.887213
705.8	Hyperhidrosis	0.315402	0.887213
579.8	Nonspecific abnormal findings in stool contents	0.315583	0.887213
414	Other forms of chronic heart disease	0.316138	0.887213
276.6	Fluid overload	0.320543	0.887213
345.12	Partial epilepsy	0.32273	0.887213
361.1	Retinal detachment with retinal defect	0.324948	0.887213
289.4	Lymphadenitis	0.326891	0.887213
204.4	Multiple myeloma	0.327653	0.887213
380	Disorders of external ear	0.331004	0.887213
740.2	Osteoarthrosis, generalized	0.333692	0.887213
580.14	Chronic glomerulonephritis, NOS	0.334796	0.887213
471	Nasal polyps	0.335486	0.887213
290.11	Alzheimer's disease	0.335884	0.887213
272.9	Unspecified disorder of lipoid metabolism	0.337531	0.887213
947	Urticaria	0.346548	0.887213
189.21	Malignant neoplasm of bladder	0.348135	0.887213
522	Diseases of pulp and periapical tissues	0.350027	0.887213
540.1	Appendicitis	0.351356	0.887213
441.1	Acute vascular insufficiency of intestine	0.353526	0.887213
555.21	Ulcerative colitis (chronic)	0.35752	0.887213
41.2	Streptococcus infection	0.358889	0.887213
289.5	Diseases of spleen	0.36048	0.887213
289	Other diseases of blood and blood-forming organs	0.364486	0.887213
274.21	Chondrocalcinosis	0.365184	0.887213
348.2	Cerebral edema and compression of brain	0.367397	0.887213
345.3	Convulsions	0.367678	0.887213
447	Other disorders of arteries and arterioles	0.367916	0.887213
561	Symptoms involving digestive system	0.368036	0.887213
656	Other perinatal conditions of fetus or newborn	0.371408	0.887213
386.9	Dizziness and giddiness (Light-headedness and vertigo)	0.371902	0.887213
381.11	Suppurative and unspecified otitis media	0.372519	0.887213
54	Herpes simplex	0.374182	0.887213
697	Sarcoidosis	0.374266	0.887213
217.1	Nevus, non-neoplastic	0.376397	0.887213
250.41	Impaired fasting glucose	0.377998	0.887213
681.1	Cellulitis and abscess of fingers/toes	0.378618	0.887213
38.2	Gram positive septicemia	0.379404	0.887213
367.1	Myopia	0.379542	0.887213
295.1	Schizophrenia	0.379782	0.887213
274.1	Gout	0.382059	0.887213
386.3	Labyrinthitis	0.383683	0.887213
695.9	Unspecified erythematous condition	0.384784	0.887213
565	Anal and rectal conditions	0.38526	0.887213
585.31	Renal dialysis	0.386719	0.887213
580.2	Nephrotic syndrome without mention of glomerulonephritis	0.387379	0.887213
535.1	Acute gastritis	0.38762	0.887213
532	Dysphagia	0.389845	0.887213
366	Cataract	0.391352	0.887213
70.4	Chronic hepatitis	0.392136	0.887213
389.1	Sensorineural hearing loss	0.394058	0.887213
681.2	Cellulitis and abscess of face/neck	0.395388	0.887213
480.5	Bronchopneumonia and lung abscess	0.395828	0.887213
556	Ulceration of the lower GI tract	0.396599	0.887213
284	Aplastic anemia	0.396846	0.887213
521.1	Dental caries	0.397193	0.887213
204	Leukemia	0.39748	0.887213
481	Influenza	0.39761	0.887213
454	Varicose veins	0.398149	0.887213
765	Cervical radiculitis	0.398942	0.887213
967	Adverse effects of sedatives or other central nervous system depressants and anesthetics	0.399017	0.887213
288.11	Neutropenia	0.399229	0.887213
495.2	Asthma with exacerbation	0.399376	0.887213
586.2	Cyst of kidney, acquired	0.402455	0.887213
8	Intestinal infection	0.402578	0.887213
530.7	Gastroesophageal laceration-hemorrhage syndrome	0.402629	0.887213
285.22	Anemia in neoplastic disease	0.403788	0.887213
577.2	Chronic pancreatitis	0.406855	0.887213
153.2	Colon cancer	0.409093	0.887213
386.2	Peripheral or central vertigo	0.410196	0.887213
740.12	Osteoarthrosis, localized, secondary	0.411381	0.887213
290	Delirium dementia and amnestic and other cognitive disorders	0.411878	0.887213
738	Other acquired musculoskeletal deformity	0.412694	0.887213
446.9	Arteritis NOS	0.413504	0.887213
872	Traumatic amputation	0.414	0.887213
473	Diseases of the larynx and vocal cords	0.414118	0.887213
280.2	Iron deficiency anemia secondary to blood loss (chronic)	0.418245	0.887213
717	Polymyalgia Rheumatica	0.418528	0.887213
496.3	Bronchiectasis	0.421509	0.887213
585.2	Renal failure NOS	0.424429	0.887213
476	Allergic rhinitis	0.4253	0.887213
285.2	Anemia of chronic disease	0.425588	0.887213
430.3	Subdural hemorrhage	0.426307	0.887213
153.3	Malignant neoplasm of rectum, rectosigmoid junction, and anus	0.427335	0.887213
289.3	Personal history of diseases of blood and blood-forming organs	0.427532	0.887213
798	Malaise and fatigue	0.42892	0.887213
966	Poisoning by anticonvulsants and anti-Parkinsonism drugs	0.430585	0.887213
613.7	Other signs and symptoms in breast	0.431093	0.887213
444	Arterial embolism and thrombosis	0.431627	0.887213
573	Other disorders of liver	0.431882	0.887213
715	Other inflammatory spondylopathies	0.431987	0.887213
368.4	Visual field defects	0.43288	0.887213
949	Allergies, other	0.4339	0.887213
250.42	Other abnormal glucose	0.434635	0.887213
227.3	Benign neoplasm of pituitary gland and craniopharyngeal duct (pouch)	0.434781	0.887213
751.21	Cystic kidney disease	0.436884	0.887213
527.2	Sialoadenitis	0.438192	0.887213
446.5	Giant cell arteritis	0.441103	0.887213
701.5	Abnormal granulation tissue	0.441857	0.887213
277.4	Disorders of bilirubin excretion	0.44198	0.887213
590	Pyelonephritis	0.442217	0.887213
415.21	Primary pulmonary hypertension	0.444031	0.887213
320	Meningitis	0.444919	0.887213
8	Intestinal infection	0.446678	0.887213
304	Adjustment reaction	0.448372	0.887213
509.8	Dependence on respirator [Ventilator] or supplemental oxygen	0.448592	0.887213
696.42	Psoriatic arthropathy	0.44925	0.887213
340	Migraine	0.449965	0.887213
805	Fracture of vertebral column without mention of spinal cord injury	0.451137	0.887213
250.23	Type 2 diabetes with ophthalmic manifestations	0.452614	0.887213
427.41	Ventricular fibrillation and flutter	0.456461	0.887213
276.12	Hyposmolality and/or hyponatremia	0.456494	0.887213
276.41	Acidosis	0.456769	0.887213
172.11	Melanomas of skin	0.457297	0.887213
587	Kidney replaced by transpant	0.458021	0.887213
722.1	Displacement of intervertebral disc	0.45941	0.887213
535.2	Atrophic gastritis	0.460005	0.887213
726.2	Synoviopathy	0.462854	0.887213
783	Fever of unknown origin	0.46287	0.887213
348.7	Coma	0.463154	0.887213
531.4	Peptic ulcer, site unspecified	0.463673	0.887213
204.21	Myeloid leukemia, acute	0.464534	0.887213
939	Atopic/contact dermatitis due to other or unspecified	0.465052	0.887213
380.4	Impacted cerumen	0.465149	0.887213
379	Other disorders of eye	0.466797	0.887213
771.1	Swelling of limb	0.467496	0.887213
372	Disorders of conjunctiva	0.468534	0.887213
269	Proteinuria	0.469097	0.887213
155	Cancer of liver and intrahepatic bile duct	0.469827	0.887213
333	Extrapyramidal disease and abnormal movement disorders	0.470747	0.887213
496.2	Chronic bronchitis	0.471327	0.887213
303.3	Psychogenic disorder	0.47368	0.887213
53	Herpes zoster	0.473823	0.887213
292.6	Hallucinations	0.473881	0.887213
451	Phlebitis and thrombophlebitis	0.474227	0.887213
289.8	Polycythemia, secondary	0.474423	0.887213
907	Injuries to the nervous system	0.474958	0.887213
150	Cancer of esophagus	0.475276	0.887213
189	Cancer of urinary organs (incl. kidney and bladder)	0.47572	0.887213
1010	Other tests	0.476458	0.887213
560.2	Impaction of intestine	0.478406	0.887213
395.2	Nonrheumatic aortic valve disorders	0.478732	0.887213
286.12	Congenital deficiency of other clotting factors (including factor VII)	0.47892	0.887213
528.6	Leukoplakia of oral mucosa	0.47912	0.887213
170.2	Cancer of connective tissue	0.479722	0.887213
519.9	Symptoms involving respiratory system and other chest symptoms	0.480145	0.887213
433.5	Cerebral aneurysm	0.480863	0.887213
302	Sexual and gender identity disorders	0.481433	0.887213
735.2	Acquired toe deformities	0.481648	0.887213
529.1	Glossitis	0.482805	0.887213
594.8	Renal colic	0.483518	0.887213
695.42	Systemic lupus erythematosus	0.484114	0.887213
575.9	Nonspecific abnormal findings on radiological and other examination of biliary tract	0.484657	0.887213
703	Diseases of nail, NOS	0.485124	0.887213
379.3	Aphakia and other disorders of lens	0.485294	0.887213
316	Substance addiction and disorders	0.485303	0.887213
212	Benign neoplasm of respiratory and intrathoracic organs	0.485835	0.887213
613.8	Other specified disorders of breast	0.486132	0.887213
426.3	Bundle branch block	0.486751	0.887213
598.9	Other nonspecific findings on examination of urine	0.486978	0.887213
526.1	Cysts of the jaws	0.487146	0.887213
334.2	Anterior horn cell disease	0.487825	0.887213
736	Other acquired deformities of limbs	0.488714	0.887213
858	Complication of internal orthopedic device	0.489792	0.887213
333.1	Essential tremor	0.490925	0.887213
528.7	Sialolithiasis	0.491005	0.887213
278.1	Obesity	0.491041	0.887213
801	Fracture of ankle and foot	0.492986	0.887213
537	Other disorders of stomach and duodenum	0.493486	0.887213
938.2	Chronic dermatitis due to solar radiation	0.494574	0.887213
524.3	Anomalies of tooth position/malocclusion	0.495297	0.887213
378.5	Paralytic strabismus	0.495474	0.887213
426.31	Right bundle branch block	0.496883	0.887213
728.71	Contracture of palmar fascia [Dupuytren's disease]	0.498652	0.887213
213	Benign neoplasm of bone and articular cartilage	0.499579	0.887213
596	Other disorders of bladder	0.499611	0.887213
145.2	Cancer of tongue	0.499727	0.887213
578.9	Hemorrhage of gastrointestinal tract	0.501683	0.887213
315	Develomental delays and disorders	0.501765	0.887213
441	Vascular insufficiency of intestine	0.501922	0.887213
540	Appendiceal conditions	0.502459	0.887213
870.4	Open wound of nose and sinus	0.504947	0.887213
214.1	Lipoma of skin and subcutaneous tissue	0.50652	0.887213
694.2	Other dyschromia	0.506712	0.887213
202.21	Nodular lymphoma	0.507487	0.887213
807	Fracture of ribs	0.507845	0.887213
729.1	Rheumatism, unspecified and fibrositis	0.508085	0.887213
367.8	Hypermetropia	0.508685	0.887213
695.3	Rosacea	0.510144	0.887213
575.2	Obstruction of bile duct	0.510693	0.887213
360.2	Progressive myopia	0.511027	0.887213
519.2	Respiratory complications	0.512666	0.887213
331	Other cerebral degenerations	0.512714	0.887213
979	Adverse drug events and drug allergies	0.512992	0.887213
262	Mineral deficiency NEC	0.513005	0.887213
550.1	Inguinal hernia	0.514864	0.887213
480	Pneumonia	0.5149	0.887213
306.9	Tension headache	0.515518	0.887213
555.2	Ulcerative colitis	0.515553	0.887213
573.7	Abnormal results of function study of liver	0.515778	0.887213
512.8	Cough	0.515957	0.887213
333.4	Torsion dystonia	0.516135	0.887213
369	Infection of the eye	0.517613	0.887213
766	Neuralgia, neuritis, and radiculitis NOS	0.518352	0.887213
384	Other disorders of tympanic membrane	0.519859	0.887213
433.12	Cerebral atherosclerosis	0.520168	0.887213
242	Thyrotoxicosis with or without goiter	0.520671	0.887213
359.2	Myopathy	0.522146	0.887213
568	Other disorders of peritoneum	0.522251	0.887213
275.53	Disorders of phosphorus metabolism	0.522751	0.887213
253.2	Pituitary hypofunction	0.522909	0.887213
456	Chronic venous insufficiency [CVI]	0.523824	0.887213
686.4	Pyogenic granuloma	0.524606	0.887213
276.13	Hyperpotassemia	0.525483	0.887213
512.9	Other dyspnea	0.525538	0.887213
473.3	Paralysis/spasm of vocal cords or larynx	0.525854	0.887213
286.7	Other and unspecified coagulation defects	0.527159	0.887213
564	Functional digestive disorders	0.527709	0.887213
738.4	Acquired spondylolisthesis	0.528762	0.887213
364.5	Corneal dystrophy	0.529219	0.887213
714.1	Rheumatoid arthritis	0.52965	0.887213
270.32	Paraproteinemia	0.529719	0.887213
364	Corneal opacity and other disorders of cornea	0.529853	0.887213
741.4	Joint effusions	0.529968	0.887213
707.1	Decubitus ulcer	0.530602	0.887213
728.7	Fasciitis	0.531057	0.887213
382	Otalgia	0.531742	0.887213
369.5	Conjunctivitis, infectious	0.531835	0.887213
332	Parkinson's disease	0.534466	0.887213
578.2	Blood in stool	0.534618	0.887213
681.3	Cellulitis and abscess of arm/hand	0.534907	0.887213
681.5	Cellulitis and abscess of leg, except foot	0.534907	0.887213
681.6	Cellulitis and abscess of foot, toe	0.534907	0.887213
279.7	Other immunological findings	0.536449	0.887213
706.2	Sebaceous cyst	0.536752	0.887213
736.2	Acquired deformities of finger	0.537172	0.887213
352.2	Facial nerve disorders [CN7]	0.53807	0.887213
782.3	Edema	0.5382	0.887213
383	Otosclerosis	0.53839	0.887213
367.2	Astigmatism	0.538572	0.887213
136	Other infectious and parasitic diseases	0.540629	0.887213
732	Osteochondropathies	0.540897	0.887213
530.9	Heartburn	0.541328	0.887213
293	Symptoms involving head and neck	0.542395	0.887213
687.2	Localized superficial swelling, mass, or lump	0.543077	0.887213
561.2	Flatulence	0.543416	0.887213
727.1	Synovitis and tenosynovitis	0.543821	0.887213
840	Sprains and strains	0.543895	0.887213
285.1	Acute posthemorrhagic anemia	0.544189	0.887213
803.3	Fracture of clavicle or scapula	0.545019	0.887213
226	Benign neoplasm of thyroid glands	0.5454	0.887213
483	Acute bronchitis and bronchiolitis	0.545525	0.887213
149.1	Cancer of oropharynx	0.546713	0.887213
750.21	Congenital anomalies of intestine	0.547478	0.887213
458.2	Iatrogenic hypotension	0.547482	0.887213
478	Throat pain	0.547812	0.887213
760	Back pain	0.548724	0.887213
201	Hodgkin's disease	0.548778	0.887213
580.32	Nephritis and nephropathy with pathological lesion	0.549252	0.887213
726.1	Enthesopathy	0.549635	0.887213
592.13	Chronic interstitial cystitis	0.550846	0.887213
255.21	Glucocorticoid deficiency	0.551644	0.887213
780	Hypothermia/Chills	0.551996	0.887213
512.2	Painful respiration	0.553367	0.887213
378.2	Nystagmus and other irregular eye movements	0.555141	0.887213
941	Adverse reaction to serum or vaccine	0.55524	0.887213
250.11	Type 1 diabetes with ketoacidosis	0.555776	0.887213
526.9	Jaw disease NOS	0.557146	0.887213
525	Other diseases of the teeth and supporting structures	0.5575	0.887213
455	Hemorrhoids	0.557688	0.887213
198	Secondary malignant neoplasm	0.558033	0.887213
70.3	Viral hepatitis C	0.558328	0.887213
687	Symptoms affecting skin	0.558379	0.887213
573.9	Abnormal serum enzyme levels	0.560669	0.887213
78	Viral warts & HPV	0.560952	0.887213
836	Traumatic arthropathy	0.561394	0.887213
149.4	Cancer of larynx	0.565228	0.887213
442.8	Aneurysm of other specified artery	0.565571	0.887213
401.21	Hypertensive heart disease	0.567041	0.887213
70	Viral hepatitis	0.567369	0.887213
292.2	Mild cognitive impairment	0.567504	0.887213
350.3	Lack of coordination	0.567647	0.887213
687.4	Disturbance of skin sensation	0.568551	0.887213
506	Empyema and pneumothorax	0.568579	0.887213
965.1	Opiates and related narcotics causing adverse effects in therapeutic use	0.568726	0.887213
870.5	Open wound of lip and mouth	0.573107	0.88962
916	Contusion	0.573146	0.88962
743.11	Osteoporosis NOS	0.573871	0.88962
496	Chronic airway obstruction	0.57702	0.890799
8.6	Viral Enteritis	0.577036	0.890799
721	Spondylosis and allied disorders	0.579582	0.891385
396	Abnormal heart sounds	0.579821	0.891385
366.2	Senile cataract	0.584203	0.892432
686	Other local infections of skin and subcutaneous tissue	0.58782	0.892432
433.21	Cerebral artery occlusion, with cerebral infarction	0.587881	0.892432
507	Pleurisy; pleural effusion	0.58814	0.892432
427.2	Atrial fibrillation and flutter	0.590235	0.892432
318	Tobacco use disorder	0.591012	0.892432
38.1	Gram negative septicemia	0.592244	0.892432
384.4	Perforation of tympanic membrane	0.593521	0.892432
751.22	Other specified congenital anomalies of kidney	0.594553	0.892432
394.3	Aortic valve disease	0.594728	0.892432
958	Certain early complications of trauma or procedure	0.594823	0.892432
577.3	Cyst and pseudocyst of pancreas	0.595781	0.892432
306	Other mental disorder	0.597714	0.892432
747.13	Congenital anomalies of great vessels	0.598299	0.892432
696.41	Psoriasis vulgaris	0.598568	0.892432
394.7	Disease of tricuspid valve	0.60178	0.89542
715.2	Ankylosing spondylitis	0.604686	0.897941
280.1	Iron deficiency anemias, unspecified or not due to blood loss	0.610958	0.90544
296.22	Major depressive disorder	0.613296	0.905732
574.3	Cholecystitis without cholelithiasis	0.6136	0.905732
704	Diseases of hair and hair follicles	0.61717	0.907609
79	Viral infection	0.618724	0.907609
260.6	Anorexia	0.619817	0.907609
514	Abnormal findings examination of lungs	0.620008	0.907609
211	Benign neoplasm of other parts of digestive system	0.621142	0.907609
990	Effects radiation NOS	0.628996	0.907609
216	Benign neoplasm of skin	0.629204	0.907609
345.11	Generalized convulsive epilepsy	0.629226	0.907609
