## Supplementary material for "Whole-exome sequencing in 16,511 individuals reveals a role of the HTRA1 protease and its substrate EGFL8 in brain white matter hyperintensities": Supp Tables (part 3 of 3)

### Sheet: ST10 (continued)
Supplementary Table 10. PheWAS for HTRA1 missense and LoF variants combined.
531.2	Gastric ulcer	0.62995	0.907609
250.6	Polyneuropathy in diabetes	0.632899	0.907609
287.31	Primary thrombocytopenia	0.634407	0.907609
480.1	Bacterial pneumonia	0.634942	0.907609
327.3	Sleep apnea	0.635934	0.907609
722.7	Intervertebral disc disorder with myelopathy	0.635939	0.907609
528.11	Stomatitis and mucositis (ulcerative)	0.638845	0.907609
198.6	Secondary malignancy of bone	0.639588	0.907609
915	Superficial injury without mention of infection	0.640293	0.907609
197	Chemotherapy	0.642862	0.907609
415	Pulmonary heart disease	0.644108	0.907609
338.1	Acute pain	0.644502	0.907609
510	Other diseases of lung	0.64568	0.907609
8.5	Bacterial enteritis	0.646467	0.907609
592.1	Cystitis	0.652484	0.907609
474	Acute and chronic tonsillitis	0.652486	0.907609
477	Epistaxis or throat hemorrhage	0.653477	0.907609
961.1	Poisoning/allergy of sulfonamides	0.654909	0.907609
496.1	Emphysema	0.654981	0.907609
277	Other disorders of metabolism	0.654989	0.907609
362.4	Retinal vascular changes and abnomalities	0.656624	0.907609
427.5	Arrhythmia (cardiac) NOS	0.659455	0.907609
381.1	Otitis media	0.660586	0.907609
960.2	Allergy/adverse effect of penicillin	0.661204	0.907609
470	Septal Deviations/Turbinate Hypertrophy	0.662068	0.907609
246	Other disorders of thyroid	0.663137	0.907609
250.2	Type 2 diabetes	0.663772	0.907609
198.2	Secondary malignancy of respiratory organs	0.664954	0.907609
723	Other disorders of cervical region	0.665236	0.907609
459.9	Circulatory disease NEC	0.665273	0.907609
735.23	Hallux rigidus	0.66545	0.907609
350.1	Abnormal involuntary movements	0.665793	0.907609
290.1	Dementias	0.666174	0.907609
473.4	Voice disturbance	0.666315	0.907609
338.2	Chronic pain	0.672965	0.910975
819	Skull and face fracture and other intercranial injury	0.672969	0.910975
433	Cerebrovascular disease	0.674175	0.910975
503	Pulmonary congestion and hypostasis	0.675489	0.910975
969	Poisoning by psychotropic agents	0.676	0.910975
348.9	Other conditions of brain, NOS	0.676162	0.910975
735.3	Hallux valgus (Bunion)	0.678168	0.911301
696.4	Psoriasis	0.678864	0.911301
594	Urinary calculus	0.683144	0.915388
528	Diseases of the oral soft tissues, excluding lesions specific for gingiva and tongue	0.685513	0.915969
345	Epilepsy, recurrent seizures, convulsions	0.686717	0.915969
579.2	Splenomegaly	0.687286	0.915969
575.6	Cholesterolosis of gallbladder	0.693551	0.919119
474.2	Chronic tonsillitis and adenoiditis	0.694069	0.919119
529	Diseases and other conditions of the tongue	0.694196	0.919119
433.1	Occlusion and stenosis of precerebral arteries	0.694611	0.919119
242.1	Graves' disease	0.696558	0.920053
112	Candidiasis	0.700027	0.922126
508	Pulmonary collapse; interstitial and compensatory emphysema	0.700617	0.922126
596.1	Bladder neck obstruction	0.707518	0.927884
569.2	Gastrointestinal complications	0.707806	0.927884
559	Ileostomy status	0.709366	0.927884
550.4	Umbilical hernia	0.71	0.927884
427.11	Paroxysmal supraventricular tachycardia	0.713973	0.931433
250.13	Type 1 diabetes with ophthalmic manifestations	0.715556	0.931858
737.3	Kyphoscoliosis and scoliosis	0.719768	0.932496
960	Poisoning by antibiotics	0.720684	0.932496
198.3	Secondary malignant neoplasm of digestive systems	0.720786	0.932496
349	Other and unspecified disorders of the nervous system	0.723589	0.932496
726	Peripheral enthesopathies and allied syndromes	0.723719	0.932496
572	Ascites (non malignant)	0.725328	0.932496
1015	Effects of other external causes	0.726584	0.932496
442.11	Abdominal aortic aneurysm	0.727	0.932496
1011	Complications of surgical and medical procedures	0.72792	0.932496
565.1	Anal and rectal polyp	0.731086	0.932496
458.1	Orthostatic hypotension	0.731673	0.932496
523	Gingival and periodontal diseases	0.732135	0.932496
357	Inflammatory and toxic neuropathy	0.732406	0.932496
519.8	Other diseases of respiratory system, NEC	0.734901	0.934068
210	Benign neoplasm of lip, oral cavity, and pharynx	0.738707	0.936233
687.1	Rash and other nonspecific skin eruption	0.739131	0.936233
385.3	Cholesteatoma	0.746097	0.942661
375.2	Epiphora	0.746979	0.942661
202.2	Non-Hodgkins lymphoma	0.74855	0.942661
375	Disorders of lacrimal system	0.751322	0.942661
251.1	Hypoglycemia	0.753876	0.942661
555.1	Regional enteritis	0.755763	0.942661
425.1	Primary/intrinsic cardiomyopathies	0.758257	0.942661
472	Chronic pharyngitis and nasopharyngitis	0.759334	0.942661
594.3	Calculus of ureter	0.759547	0.942661
560.3	Peritoneal or intestinal adhesions	0.760209	0.942661
701	Other hypertrophic and atrophic conditions of skin	0.761303	0.942661
70.9	Hepatitis NOS	0.762785	0.942661
727.4	Ganglion and cyst of synovium, tendon, and bursa	0.763195	0.942661
374.1	Ectropion or entropion	0.764318	0.942661
378.1	Strabismus (not specified as paralytic)	0.764345	0.942661
41.4	E. coli	0.765386	0.942661
389	Hearing loss	0.766053	0.942661
574.1	Cholelithiasis	0.768154	0.942661
261.2	Vitamin B-complex deficiencies	0.768377	0.942661
568.1	Peritoneal adhesions (postoperative) (postinfection)	0.770626	0.94343
433.3	Cerebral ischemia	0.77155	0.94343
365	Glaucoma	0.774345	0.944036
745	Pain in joint	0.775783	0.944036
495	Asthma	0.77605	0.944036
427.42	Cardiac arrest	0.777142	0.944036
701.2	Scar conditions and fibrosis of skin	0.78254	0.947037
297.2	Suicide or self-inflicted injury	0.785885	0.947037
465.2	Acute pharyngitis	0.788869	0.947037
165	Cancer within the respiratory system	0.790306	0.947037
724.9	Other unspecified back disorders	0.790756	0.947037
741	Symptoms and disorders of the joints	0.791057	0.947037
352.1	Trigeminal nerve disorders [CN5]	0.791104	0.947037
292.1	Aphasia/speech disturbance	0.792122	0.947037
198.5	Secondary malignancy of brain/spine	0.79215	0.947037
172.2	Other non-epithelial cancer of skin	0.792393	0.947037
853	Complication of colostomy or enterostomy	0.794954	0.948568
709.2	Sicca syndrome	0.796653	0.949067
560.4	Other intestinal obstruction	0.800531	0.951868
38	Septicemia	0.801573	0.951868
535.8	Other specified gastritis	0.804648	0.952525
854	Complications of cardiac/vascular device, implant, and graft	0.806299	0.952525
317	Alcohol-related disorders	0.807181	0.952525
198.4	Secondary malignant neoplasm of liver	0.807268	0.952525
327	Sleep disorders	0.809924	0.954139
870.1	Open wound or laceration of eye or eyelid	0.812204	0.955307
292	Neurological disorders	0.81686	0.957224
228	Hemangioma and lymphangioma, any site	0.817269	0.957224
871	Open wounds of extremities	0.818913	0.957224
740.9	Osteoarthrosis NOS	0.819702	0.957224
331.9	Cerebral degeneration, unspecified	0.820293	0.957224
199	Neoplasm of uncertain behavior	0.821691	0.957348
870.3	Other open wound of head and face	0.824772	0.957958
379.2	Disorders of vitreous body	0.825023	0.957958
331.1	Hydrocephalus	0.828442	0.957958
368	Visual disturbances	0.831105	0.957958
204.12	Lymphoid leukemia, chronic	0.831619	0.957958
339	Other headache syndromes	0.832387	0.957958
594.2	Calculus of lower urinary tract	0.834292	0.957958
563	Constipation	0.836509	0.957958
599.4	Urinary incontinence	0.838284	0.957958
293.1	Swelling, mass, or lump in head and neck [Space-occupying lesion, intracranial NOS]	0.839228	0.957958
427.8	Sinoatrial node dysfunction (Bradycardia)	0.839466	0.957958
530.11	GERD	0.839989	0.957958
229	Benign neoplasm of unspecified sites	0.842079	0.957958
81	Infection/inflammation of internal prosthetic device; implant; and graft	0.842364	0.957958
353	Nerve root and plexus disorders	0.843458	0.957958
851	Complications of transplants and reattached limbs	0.844245	0.957958
418	Nonspecific chest pain	0.845052	0.957958
474.1	Acute tonsillitis	0.846859	0.957958
501	Pneumonitis due to inhalation of food or vomitus	0.847845	0.957958
522.5	Periapical abscess	0.849048	0.957958
158	Neoplasm of unspecified nature of digestive system	0.849364	0.957958
189.11	Malignant neoplasm of kidney, except pelvis	0.854495	0.959823
165.1	Cancer of bronchus; lung	0.854913	0.959823
598	Abnormal findings on examination of urine	0.857253	0.959823
702.1	Actinic keratosis	0.860971	0.959823
244.4	Hypothyroidism NOS	0.861565	0.959823
189.2	Cancer of bladder	0.861819	0.959823
426.91	Cardiac pacemaker in situ	0.864886	0.959823
261.4	Vitamin D deficiency	0.865481	0.959823
1019	Other ill-defined and unknown causes of morbidity and mortality	0.868744	0.959823
361	Retinal detachments and defects	0.871717	0.959823
599.5	Frequency of urination and polyuria	0.872832	0.959823
575.7	Other disorders of gallbladder	0.876282	0.959823
946	Anaphylactic shock NOS	0.877901	0.959823
681	Superficial cellulitis and abscess	0.877906	0.959823
540.11	Acute appendicitis	0.879066	0.959823
420.2	Pericarditis	0.879269	0.959823
365.11	Primary open angle glaucoma	0.881676	0.959823
275.3	Disorders of magnesium metabolism	0.883113	0.959823
443.9	Peripheral vascular disease, unspecified	0.88378	0.959823
416	Cardiomegaly	0.884774	0.959823
586	Other disorders of the kidney and ureters	0.885417	0.959823
965	Poisoning by analgesics, antipyretics, and antirheumatics	0.885997	0.959823
530.2	Esophageal bleeding (varices/hemorrhage)	0.886377	0.959823
994.2	Sepsis	0.886535	0.959823
577.1	Acute pancreatitis	0.887062	0.959823
458.9	Hypotension NOS	0.890027	0.959823
275.1	Disorders of iron metabolism	0.892585	0.959823
334	Degenerative disease of the spinal cord	0.893763	0.959823
452	Other venous embolism and thrombosis	0.895738	0.959823
225.1	Benign neoplasm of brain, cranial nerves, meninges	0.895927	0.959823
443.1	Raynaud's syndrome	0.897394	0.959823
389.4	Tinnitus	0.899751	0.959823
561.1	Diarrhea	0.901186	0.959823
292.3	Memory loss	0.902142	0.959823
240	Simple and unspecified goiter	0.903358	0.959823
429.2	Abnormal function study of cardiovascular system	0.903717	0.959823
367.9	Blindness and low vision	0.904187	0.959823
250.7	Diabetic retinopathy	0.905001	0.959823
720	Spinal stenosis	0.905982	0.959823
458	Hypotension	0.906315	0.959823
426.23	Second degree AV block	0.906666	0.959823
528.5	Diseases of lips	0.906975	0.959823
157	Pancreatic cancer	0.907045	0.959823
747.11	Cardiac shunt/ heart septal defect	0.910378	0.959823
597	Other disorders of urethra and urinary tract	0.910528	0.959823
726.3	Bursitis	0.910758	0.959823
571.81	Portal hypertension	0.911897	0.959823
292.4	Altered mental status	0.914246	0.960931
585.1	Acute renal failure	0.915937	0.961035
368.1	Amblyopia	0.916946	0.961035
202	Cancer of other lymphoid, histiocytic tissue	0.918236	0.961035
564.9	Personal history of diseases of digestive system	0.928041	0.969178
764	Sciatica	0.929349	0.969178
276.5	Hypovolemia	0.931067	0.969178
591	Urinary tract infection	0.931248	0.969178
250.24	Type 2 diabetes with neurological manifestations	0.933377	0.970031
41	Bacterial infection NOS	0.936082	0.970704
599.9	Other abnormality of urination	0.936644	0.970704
442.1	Aortic aneurysm	0.946215	0.976525
427.9	Palpitations	0.94624	0.976525
426.32	Left bundle branch block	0.947743	0.976525
386.1	Meniere's disease	0.949155	0.976525
722.9	Other and unspecified disc disorder	0.950376	0.976525
335	Multiple sclerosis	0.950704	0.976525
740.1	Osteoarthritis; localized	0.952646	0.976525
798.1	Chronic fatigue syndrome	0.952804	0.976525
411.9	Other acute and subacute forms of ischemic heart disease	0.956731	0.978753
250.1	Type 1 diabetes	0.957619	0.978753
735.21	Hammer toe (acquired)	0.960967	0.980043
574.12	Cholelithiasis with other cholecystitis	0.961527	0.980043
530	Diseases of esophagus	0.966721	0.983984
195.1	Malignant neoplasm, other	0.969614	0.985575
716.9	Arthropathy NOS	0.971198	0.985832
8.52	Intestinal infection due to C. difficile	0.97399	0.987314
835	Internal derangement of knee	0.977871	0.989894
558	Noninfectious gastroenteritis	0.980844	0.991549
287.3	Thrombocytopenia	0.985022	0.992494
773	Pain in limb	0.985407	0.992494
571.8	Liver abscess and sequelae of chronic liver disease	0.985797	0.992494
451.2	Phlebitis and thrombophlebitis of lower extremities	0.99348	0.998872
275.5	Disorders of calcium/phosphorus metabolism	0.996806	0.999975
557.1	Celiac disease	0.997582	0.999975
530.5	Disorders of esophageal motility	0.998954	0.999975
151	Cancer of stomach	0.999975	0.999975

### Sheet: ST11
Supplementary Table 11. PheWAS for HTRA1 protease domain
Phecode	phenotype	Pvalue	Padj
389.2	Conductive hearing loss	3.6e-06	0.00258981
571.6	Primary biliary cirrhosis	3.37e-05	0.0121447
411.41	Aneurysm and dissection of heart	6.34e-05	0.0149554
340.1	Migrain with aura	8.31e-05	0.0149554
395.6	Heart valve replaced	0.000116453	0.0167692
323	Encephalitis	0.000160933	0.019312
291.8	Alteration of consciousness	0.000189233	0.019464
324	Other CNS infection and poliomyelitis	0.000271461	0.0244315
575.1	Cholangitis	0.00042057	0.0322566
613.1	Inflammatory disease of breast	0.000448008	0.0322566
857	Mechanical complication of unspecified genitourinary device, implant, and graft	0.000551834	0.03612
465	Acute upper respiratory infections of multiple or unspecified sites	0.000671273	0.0402764
791	Gangrene	0.00095194	0.0527228
345.1	Epilepsy	0.00128486	0.0660785
288	Diseases of white blood cells	0.00213301	0.102384
721.1	Spondylosis without myelopathy	0.00227658	0.102446
781	Symptoms involving nervous and musculoskeletal systems	0.00257534	0.109073
276.11	Hyperosmolality and/or hypernatremia	0.0027831	0.111324
342	Hemiplegia	0.00400663	0.15183
961	Poisoning by other anti-infectives	0.00629675	0.226683
562.1	Diverticulosis	0.00757989	0.257117
443.7	Peripheral angiopathy in diseases classified elsewhere	0.00876631	0.257117
592.12	Chronic cystitis	0.0088421	0.257117
440.2	Atherosclerosis of the extremities	0.0089459	0.257117
707	Chronic ulcer of skin	0.00922956	0.257117
447.1	Stricture of artery	0.00928479	0.257117
272.11	Hypercholesterolemia	0.0121929	0.325144
611.3	Lump or mass in breast	0.0130972	0.326185
578.8	Hemorrhage of rectum and anus	0.013138	0.326185
395.1	Nonrheumatic mitral valve disorders	0.0195763	0.454764
599.2	Retention of urine	0.0195801	0.454764
535	Gastritis and duodenitis	0.0214074	0.480144
573.5	Jaundice (not of newborn)	0.0220066	0.480144
394.2	Mitral valve disease	0.0239295	0.494687
350.2	Abnormality of gait	0.0240473	0.494687
790.6	Other abnormal blood chemistry	0.0271244	0.542488
444.1	Arterial embolism and thrombosis of lower extremity artery	0.0314962	0.612899
433.31	Transient cerebral ischemia	0.0338831	0.641996
317.1	Alcoholism	0.0378906	0.693405
550.2	Diaphragmatic hernia	0.0385856	0.693405
191.11	Cancer of brain	0.0395385	0.693405
686.1	Carbuncle and furuncle	0.0413792	0.693405
362	Other retinal disorders	0.0414117	0.693405
433.2	Occlusion of cerebral arteries	0.0493463	0.807485
531.1	Hemorrhage from gastrointestinal ulcer	0.052186	0.833585
569	Other disorders of intestine	0.0595137	0.833585
411.2	Myocardial infarction	0.061294	0.833585
793.2	Nonspecific abnormal findings on radiological and other examination of other intrathoracic organs (echocardiogram, etc)	0.0617353	0.833585
290.11	Alzheimer's disease	0.0716021	0.833585
401.1	Essential hypertension	0.0718142	0.833585
580.14	Chronic glomerulonephritis, NOS	0.0823303	0.833585
208	Benign neoplasm of colon	0.0841007	0.833585
585.3	Chronic renal failure [CKD]	0.0858102	0.833585
426.4	Anomalous atrioventricular excitation	0.0858516	0.833585
301	Personality disorders	0.0859272	0.833585
512.1	Wheezing	0.0884263	0.833585
516.1	Hemoptysis	0.091486	0.833585
454.1	Varicose veins of lower extremity	0.0931623	0.833585
386.3	Labyrinthitis	0.0936161	0.833585
374	Other disorders of eyelids	0.0941307	0.833585
747.12	Valvular heart disease/ heart chambers	0.0954399	0.833585
728.71	Contracture of palmar fascia [Dupuytren's disease]	0.0960497	0.833585
433.8	Late effects of cerebrovascular disease	0.0985467	0.833585
830	Dislocation	0.100133	0.833585
907	Injuries to the nervous system	0.102209	0.833585
292.3	Memory loss	0.10486	0.833585
386.9	Dizziness and giddiness (Light-headedness and vertigo)	0.104996	0.833585
702.1	Actinic keratosis	0.106042	0.833585
703.1	Ingrowing nail	0.106942	0.833585
366	Cataract	0.108086	0.833585
401.22	Hypertensive chronic kidney disease	0.108408	0.833585
345.12	Partial epilepsy	0.114174	0.833585
696.42	Psoriatic arthropathy	0.119672	0.833585
709.7	Unspecified diffuse connective tissue disease	0.119747	0.833585
788	Syncope and collapse	0.120885	0.833585
211	Benign neoplasm of other parts of digestive system	0.12259	0.833585
289.4	Lymphadenitis	0.123239	0.833585
514	Abnormal findings examination of lungs	0.123506	0.833585
348.2	Cerebral edema and compression of brain	0.126603	0.833585
332	Parkinson's disease	0.127125	0.833585
798	Malaise and fatigue	0.130253	0.833585
509.1	Respiratory failure	0.132525	0.833585
564.1	Irritable Bowel Syndrome	0.133978	0.833585
250.2	Type 2 diabetes	0.136224	0.833585
250.41	Impaired fasting glucose	0.136983	0.833585
414	Other forms of chronic heart disease	0.137518	0.833585
916	Contusion	0.137744	0.833585
689	Disorder of skin and subcutaneous tissue NOS	0.137951	0.833585
430.2	Intracerebral hemorrhage	0.141796	0.833585
530.7	Gastroesophageal laceration-hemorrhage syndrome	0.14364	0.833585
278.1	Obesity	0.143945	0.833585
394.3	Aortic valve disease	0.145245	0.833585
428.1	Congestive heart failure (CHF) NOS	0.145868	0.833585
318	Tobacco use disorder	0.151744	0.833585
850	Hemorrhage or hematoma complicating a procedure	0.151842	0.833585
512.9	Other dyspnea	0.153169	0.833585
738	Other acquired musculoskeletal deformity	0.154594	0.833585
595	Hydronephrosis	0.156985	0.833585
430.3	Subdural hemorrhage	0.157126	0.833585
361	Retinal detachments and defects	0.158256	0.833585
574.11	Cholelithiasis with acute cholecystitis	0.15853	0.833585
771	Musculoskeletal symptoms referable to limbs	0.159521	0.833585
735.2	Acquired toe deformities	0.164943	0.833585
352.2	Facial nerve disorders [CN7]	0.165146	0.833585
531.2	Gastric ulcer	0.167591	0.833585
378.5	Paralytic strabismus	0.168305	0.833585
801	Fracture of ankle and foot	0.170292	0.833585
530.3	Stricture and stenosis of esophagus	0.172399	0.833585
285.2	Anemia of chronic disease	0.173114	0.833585
1013	Asphyxia and hypoxemia	0.175052	0.833585
304	Adjustment reaction	0.176684	0.833585
573.3	Hepatomegaly	0.181742	0.833585
854	Complications of cardiac/vascular device, implant, and graft	0.185357	0.833585
193	Thyroid cancer	0.186643	0.833585
290.16	Vascular dementia	0.186785	0.833585
530.14	Reflux esophagitis	0.18708	0.833585
564.8	Abnormal findings on exam of gastrointestinal tract/ abdominal area	0.189556	0.833585
418.1	Precordial pain	0.19025	0.833585
735.21	Hammer toe (acquired)	0.192878	0.833585
280.1	Iron deficiency anemias, unspecified or not due to blood loss	0.193364	0.833585
276.14	Hypopotassemia	0.195041	0.833585
537	Other disorders of stomach and duodenum	0.200046	0.833585
594.1	Calculus of kidney	0.200072	0.833585
575.9	Nonspecific abnormal findings on radiological and other examination of biliary tract	0.200239	0.833585
729.1	Rheumatism, unspecified and fibrositis	0.202315	0.833585
592.1	Cystitis	0.203971	0.833585
395.2	Nonrheumatic aortic valve disorders	0.206072	0.833585
455	Hemorrhoids	0.206271	0.833585
260.6	Anorexia	0.206564	0.833585
531.4	Peptic ulcer, site unspecified	0.208068	0.833585
596.1	Bladder neck obstruction	0.209265	0.833585
961.1	Poisoning/allergy of sulfonamides	0.212645	0.833585
345	Epilepsy, recurrent seizures, convulsions	0.215548	0.833585
530.1	Esophagitis, GERD and related diseases	0.2193	0.833585
745	Pain in joint	0.221128	0.833585
766	Neuralgia, neuritis, and radiculitis NOS	0.222419	0.833585
686.4	Pyogenic granuloma	0.222906	0.833585
286.7	Other and unspecified coagulation defects	0.223111	0.833585
381.1	Otitis media	0.223169	0.833585
292.1	Aphasia/speech disturbance	0.223835	0.833585
375	Disorders of lacrimal system	0.226549	0.833585
433.1	Occlusion and stenosis of precerebral arteries	0.226695	0.833585
530.12	Ulcer of esophagus	0.226926	0.833585
555.1	Regional enteritis	0.229156	0.833585
214	Lipoma	0.229522	0.833585
789	Nausea and vomiting	0.231835	0.833585
599	Other symptoms/disorders or the urinary system	0.232132	0.833585
402	Elevated blood pressure reading without diagnosis of hypertension	0.234685	0.833585
819	Skull and face fracture and other intercranial injury	0.241222	0.833585
586.2	Cyst of kidney, acquired	0.244071	0.833585
478	Throat pain	0.246458	0.833585
870.5	Open wound of lip and mouth	0.247592	0.833585
255.21	Glucocorticoid deficiency	0.247628	0.833585
476	Allergic rhinitis	0.251023	0.833585
227.2	Benign neoplasm of parathyroid gland	0.253856	0.833585
859	Complication due to other implant and internal device	0.254526	0.833585
504	Other alveolar and parietoalveolar pneumonopathy	0.263449	0.833585
276.41	Acidosis	0.267357	0.833585
727.1	Synovitis and tenosynovitis	0.269243	0.833585
275.5	Disorders of calcium/phosphorus metabolism	0.274381	0.833585
512.7	Shortness of breath	0.275531	0.833585
276.5	Hypovolemia	0.275574	0.833585
596.5	Functional disorders of bladder	0.280605	0.833585
958	Certain early complications of trauma or procedure	0.281226	0.833585
411.9	Other acute and subacute forms of ischemic heart disease	0.282659	0.833585
702.2	Seborrheic keratosis	0.283304	0.833585
426.21	First degree AV block	0.283499	0.833585
433.3	Cerebral ischemia	0.28381	0.833585
251.1	Hypoglycemia	0.285368	0.833585
296.22	Major depressive disorder	0.285888	0.833585
189	Cancer of urinary organs (incl. kidney and bladder)	0.290747	0.833585
722.6	Degeneration of intervertebral disc	0.291246	0.833585
296.1	Bipolar	0.291574	0.833585
411.4	Coronary atherosclerosis	0.294984	0.833585
250.6	Polyneuropathy in diabetes	0.295146	0.833585
593	Hematuria	0.296274	0.833585
530.11	GERD	0.296374	0.833585
345.11	Generalized convulsive epilepsy	0.297497	0.833585
189.11	Malignant neoplasm of kidney, except pelvis	0.299161	0.833585
297.2	Suicide or self-inflicted injury	0.300362	0.833585
586	Other disorders of the kidney and ureters	0.300544	0.833585
599.3	Dysuria	0.301961	0.833585
287.31	Primary thrombocytopenia	0.305101	0.833585
522.5	Periapical abscess	0.305562	0.833585
722.7	Intervertebral disc disorder with myelopathy	0.307142	0.833585
721	Spondylosis and allied disorders	0.312406	0.833585
396	Abnormal heart sounds	0.312687	0.833585
290.2	Delirium due to conditions classified elsewhere	0.313026	0.833585
575.8	Other disorders of biliary tract	0.316207	0.833585
394	Rheumatic disease of the heart valves	0.316258	0.833585
579	Other symptoms involving abdomen and pelvis	0.316571	0.833585
509.2	Respiratory insufficiency	0.317539	0.833585
427.42	Cardiac arrest	0.317725	0.833585
433.21	Cerebral artery occlusion, with cerebral infarction	0.318583	0.833585
246	Other disorders of thyroid	0.319485	0.833585
594.8	Renal colic	0.320925	0.833585
338.1	Acute pain	0.321429	0.833585
215	Other benign neoplasm of connective and other soft tissue	0.321702	0.833585
242.1	Graves' disease	0.322646	0.833585
338.2	Chronic pain	0.324895	0.833585
503	Pulmonary congestion and hypostasis	0.327661	0.833585
723	Other disorders of cervical region	0.328861	0.833585
427.5	Arrhythmia (cardiac) NOS	0.332888	0.833585
507	Pleurisy; pleural effusion	0.334452	0.833585
348.9	Other conditions of brain, NOS	0.335862	0.833585
525	Other diseases of the teeth and supporting structures	0.338775	0.833585
575.6	Cholesterolosis of gallbladder	0.340218	0.833585
727	Other disorders of synovium, tendon, and bursa	0.34312	0.833585
586.4	Stricture/obstruction of ureter	0.344277	0.833585
426.32	Left bundle branch block	0.345278	0.833585
594	Urinary calculus	0.345707	0.833585
529	Diseases and other conditions of the tongue	0.34811	0.833585
277	Other disorders of metabolism	0.348291	0.833585
502	Postinflammatory pulmonary fibrosis	0.350031	0.833585
510	Other diseases of lung	0.351443	0.833585
727.5	Rupture of synovium	0.355522	0.833585
252.1	Hyperparathyroidism	0.357288	0.833585
761	Cervicalgia	0.357839	0.833585
353	Nerve root and plexus disorders	0.358033	0.833585
569.2	Gastrointestinal complications	0.360575	0.833585
561	Symptoms involving digestive system	0.360798	0.833585
737.3	Kyphoscoliosis and scoliosis	0.364293	0.833585
480.11	Pneumococcal pneumonia	0.364358	0.833585
535.1	Acute gastritis	0.364464	0.833585
579.2	Splenomegaly	0.365776	0.833585
250.13	Type 1 diabetes with ophthalmic manifestations	0.369007	0.833585
450	Noninfectious disorders of lymphatic channels	0.371718	0.833585
198.6	Secondary malignancy of bone	0.371777	0.833585
378.1	Strabismus (not specified as paralytic)	0.373015	0.833585
349	Other and unspecified disorders of the nervous system	0.373026	0.833585
477	Epistaxis or throat hemorrhage	0.373769	0.833585
686.3	Pilonidal cyst	0.376243	0.833585
599.5	Frequency of urination and polyuria	0.377995	0.833585
244.1	Secondary hypothyroidism	0.379179	0.833585
427.12	Paroxysmal ventricular tachycardia	0.379201	0.833585
567	Peritonitis and retroperitoneal infections	0.379274	0.833585
465.2	Acute pharyngitis	0.379657	0.833585
362.29	Macular degeneration (senile) of retina NOS	0.379981	0.833585
698	Pruritus and related conditions	0.385964	0.833585
327	Sleep disorders	0.386873	0.833585
694.2	Other dyschromia	0.387867	0.833585
427.6	Premature beats	0.391213	0.833585
281.11	Pernicious anemia	0.396041	0.833585
335	Multiple sclerosis	0.396065	0.833585
198.2	Secondary malignancy of respiratory organs	0.3964	0.833585
747.13	Congenital anomalies of great vessels	0.397136	0.833585
695.7	Prurigo and Lichen	0.399131	0.833585
612.2	Hypertrophy of breast (Gynecomastia)	0.399668	0.833585
454.11	Varicose veins of lower extremity, symptomtic	0.400632	0.833585
556.1	Ulceration of intestine	0.402222	0.833585
368.2	Diplopia and disorders of binocular vision	0.408	0.833585
371.1	Uveitis, noninfectious or NOS	0.409108	0.833585
733	Other disorders of bone and cartilage	0.409175	0.833585
709.2	Sicca syndrome	0.409319	0.833585
172.3	Carcinoma in situ of skin	0.409433	0.833585
508	Pulmonary collapse; interstitial and compensatory emphysema	0.411272	0.833585
458	Hypotension	0.411538	0.833585
157	Pancreatic cancer	0.411569	0.833585
851	Complications of transplants and reattached limbs	0.412204	0.833585
853	Complication of colostomy or enterostomy	0.412459	0.833585
430.1	Subarachnoid hemorrhage	0.413503	0.833585
597	Other disorders of urethra and urinary tract	0.415047	0.833585
528.5	Diseases of lips	0.416687	0.833585
550.3	Femoral hernia	0.418804	0.833585
420.3	Endocarditis	0.419873	0.833585
724.9	Other unspecified back disorders	0.422939	0.833585
427.9	Palpitations	0.423107	0.833585
352.1	Trigeminal nerve disorders [CN5]	0.423124	0.833585
214.1	Lipoma of skin and subcutaneous tissue	0.423891	0.833585
479	Other upper respiratory disease	0.424374	0.833585
365.2	Primary angle-closure glaucoma	0.425316	0.833585
292	Neurological disorders	0.42557	0.833585
317.11	Alcoholic liver damage	0.427993	0.833585
550	Abdominal hernia	0.428793	0.833585
381.11	Suppurative and unspecified otitis media	0.429535	0.833585
512.8	Cough	0.429811	0.833585
415	Pulmonary heart disease	0.429848	0.833585
803.2	Fracture of radius and ulna	0.430195	0.833585
202.24	Large cell lymphoma	0.431186	0.833585
497	Bronchitis	0.431409	0.833585
740.1	Osteoarthritis; localized	0.432526	0.833585
550.1	Inguinal hernia	0.432665	0.833585
389	Hearing loss	0.433753	0.833585
705.8	Hyperhidrosis	0.436313	0.833585
742.9	Other derangement of joint	0.437947	0.833585
344	Other paralytic syndromes	0.438029	0.833585
272.1	Hyperlipidemia	0.438295	0.833585
474.1	Acute tonsillitis	0.439086	0.833585
579.8	Nonspecific abnormal findings in stool contents	0.439187	0.833585
530.5	Disorders of esophageal motility	0.441156	0.833585
870.1	Open wound or laceration of eye or eyelid	0.441594	0.833585
681.7	Cellulitis and abscess of trunk	0.441712	0.833585
276.6	Fluid overload	0.442187	0.833585
368.9	Subjective visual disturbances	0.442467	0.833585
331.1	Hydrocephalus	0.443196	0.833585
204.4	Multiple myeloma	0.446735	0.833585
577	Diseases of pancreas	0.453384	0.833585
726.3	Bursitis	0.454345	0.833585
331.9	Cerebral degeneration, unspecified	0.456127	0.833585
229	Benign neoplasm of unspecified sites	0.456909	0.833585
204.12	Lymphoid leukemia, chronic	0.457368	0.833585
550.5	Ventral hernia	0.459078	0.833585
571.81	Portal hypertension	0.460708	0.833585
701.2	Scar conditions and fibrosis of skin	0.462376	0.833585
496.3	Bronchiectasis	0.462841	0.833585
345.3	Convulsions	0.462842	0.833585
452	Other venous embolism and thrombosis	0.463827	0.833585
798.1	Chronic fatigue syndrome	0.464104	0.833585
389.4	Tinnitus	0.46429	0.833585
740.2	Osteoarthrosis, generalized	0.465141	0.833585
858	Complication of internal orthopedic device	0.469532	0.833585
411.1	Unstable angina (intermediate coronary syndrome)	0.469594	0.833585
555.21	Ulcerative colitis (chronic)	0.469694	0.833585
429.2	Abnormal function study of cardiovascular system	0.470221	0.833585
540.1	Appendicitis	0.470404	0.833585
522	Diseases of pulp and periapical tissues	0.472576	0.833585
947	Urticaria	0.474415	0.833585
240	Simple and unspecified goiter	0.474743	0.833585
289.5	Diseases of spleen	0.476867	0.833585
411.8	Other chronic ischemic heart disease, unspecified	0.480638	0.833585
287.3	Thrombocytopenia	0.481152	0.833585
804	Fracture of hand or wrist	0.481403	0.833585
289	Other diseases of blood and blood-forming organs	0.483234	0.833585
242	Thyrotoxicosis with or without goiter	0.484796	0.833585
447	Other disorders of arteries and arterioles	0.488101	0.833585
687.1	Rash and other nonspecific skin eruption	0.488261	0.833585
946	Anaphylactic shock NOS	0.488515	0.833585
540.11	Acute appendicitis	0.488863	0.833585
565	Anal and rectal conditions	0.490683	0.833585
327.3	Sleep apnea	0.491297	0.833585
189.21	Malignant neoplasm of bladder	0.491605	0.833585
295.1	Schizophrenia	0.49251	0.833585
697	Sarcoidosis	0.493816	0.833585
275.3	Disorders of magnesium metabolism	0.494769	0.833585
241.1	Nontoxic uninodular goiter	0.495447	0.833585
580.2	Nephrotic syndrome without mention of glomerulonephritis	0.495865	0.833585
714	Rheumatoid arthritis and other inflammatory polyarthropathies	0.497297	0.833585
427.8	Sinoatrial node dysfunction (Bradycardia)	0.498119	0.833585
681.1	Cellulitis and abscess of fingers/toes	0.498889	0.833585
741	Symptoms and disorders of the joints	0.499238	0.833585
585.31	Renal dialysis	0.499341	0.833585
217.1	Nevus, non-neoplastic	0.499677	0.833585
783	Fever of unknown origin	0.500032	0.833585
695.9	Unspecified erythematous condition	0.500229	0.833585
379.3	Aphakia and other disorders of lens	0.502761	0.833585
285	Other anemias	0.502955	0.833585
704	Diseases of hair and hair follicles	0.503173	0.833585
965.1	Opiates and related narcotics causing adverse effects in therapeutic use	0.503513	0.833585
556	Ulceration of the lower GI tract	0.50502	0.833585
204	Leukemia	0.505875	0.833585
284	Aplastic anemia	0.50752	0.833585
681	Superficial cellulitis and abscess	0.507619	0.833585
389.1	Sensorineural hearing loss	0.508452	0.833585
454	Varicose veins	0.509275	0.833585
385.3	Cholesteatoma	0.511917	0.833585
380.1	Otitis externa	0.512453	0.833585
480.5	Bronchopneumonia and lung abscess	0.513768	0.833585
495.2	Asthma with exacerbation	0.515281	0.833585
656	Other perinatal conditions of fetus or newborn	0.516099	0.833585
523	Gingival and periodontal diseases	0.517047	0.833585
765	Cervical radiculitis	0.517173	0.833585
561.1	Diarrhea	0.517453	0.833585
481	Influenza	0.517488	0.833585
681.2	Cellulitis and abscess of face/neck	0.517645	0.833585
577.2	Chronic pancreatitis	0.51824	0.833585
872	Traumatic amputation	0.520527	0.833585
285.22	Anemia in neoplastic disease	0.520632	0.833585
967	Adverse effects of sedatives or other central nervous system depressants and anesthetics	0.522544	0.833585
594.3	Calculus of ureter	0.52488	0.833585
747.11	Cardiac shunt/ heart septal defect	0.527364	0.833585
250.24	Type 2 diabetes with neurological manifestations	0.530514	0.833585
386.2	Peripheral or central vertigo	0.531807	0.833585
276.12	Hyposmolality and/or hyponatremia	0.532009	0.833585
760	Back pain	0.532683	0.833585
280.2	Iron deficiency anemia secondary to blood loss (chronic)	0.533923	0.833585
474	Acute and chronic tonsillitis	0.534703	0.833585
426.23	Second degree AV block	0.534825	0.833585
782.3	Edema	0.535771	0.833585
368.1	Amblyopia	0.535795	0.833585
290	Delirium dementia and amnestic and other cognitive disorders	0.537319	0.833585
528.11	Stomatitis and mucositis (ulcerative)	0.539135	0.833585
444	Arterial embolism and thrombosis	0.539892	0.833585
368.4	Visual field defects	0.544165	0.833585
715.2	Ankylosing spondylitis	0.544178	0.833585
715	Other inflammatory spondylopathies	0.545515	0.833585
386.1	Meniere's disease	0.54716	0.833585
740.9	Osteoarthrosis NOS	0.547326	0.833585
277.4	Disorders of bilirubin excretion	0.548219	0.833585
751.21	Cystic kidney disease	0.548246	0.833585
751.22	Other specified congenital anomalies of kidney	0.548596	0.833585
949	Allergies, other	0.549008	0.833585
557.1	Celiac disease	0.54929	0.833585
966	Poisoning by anticonvulsants and anti-Parkinsonism drugs	0.549881	0.833585
560.1	Paralytic ileus	0.549952	0.833585
527.2	Sialoadenitis	0.550976	0.833585
379.5	Disorders of iris and ciliary body	0.551488	0.833585
577.3	Cyst and pseudocyst of pancreas	0.551829	0.833585
446.5	Giant cell arteritis	0.552238	0.833585
701.5	Abnormal granulation tissue	0.552777	0.833585
394.7	Disease of tricuspid valve	0.552811	0.833585
939	Atopic/contact dermatitis due to other or unspecified	0.5529	0.833585
250.42	Other abnormal glucose	0.555933	0.833585
415.21	Primary pulmonary hypertension	0.556438	0.833585
8	Intestinal infection	0.557229	0.833585
530.9	Heartburn	0.558245	0.833585
350.3	Lack of coordination	0.558503	0.833585
613.7	Other signs and symptoms in breast	0.559517	0.833585
686	Other local infections of skin and subcutaneous tissue	0.559877	0.833585
320	Meningitis	0.560306	0.833585
293	Symptoms involving head and neck	0.561002	0.833585
587	Kidney replaced by transpant	0.561879	0.833585
840	Sprains and strains	0.562292	0.833585
427.41	Ventricular fibrillation and flutter	0.562616	0.833585
805	Fracture of vertebral column without mention of spinal cord injury	0.564083	0.833585
426.31	Right bundle branch block	0.565826	0.833585
578.1	Hematemesis	0.565896	0.833585
722.1	Displacement of intervertebral disc	0.567056	0.833585
380.4	Impacted cerumen	0.567451	0.833585
204.21	Myeloid leukemia, acute	0.567547	0.833585
726.2	Synoviopathy	0.570155	0.833585
509.8	Dependence on respirator [Ventilator] or supplemental oxygen	0.57064	0.833585
965	Poisoning by analgesics, antipyretics, and antirheumatics	0.571002	0.833585
451	Phlebitis and thrombophlebitis	0.57104	0.833585
384	Other disorders of tympanic membrane	0.571469	0.833585
155	Cancer of liver and intrahepatic bile duct	0.571586	0.833585
302	Sexual and gender identity disorders	0.573552	0.833585
598.9	Other nonspecific findings on examination of urine	0.574019	0.833585
470	Septal Deviations/Turbinate Hypertrophy	0.574124	0.833585
289.8	Polycythemia, secondary	0.574175	0.833585
379	Other disorders of eye	0.574657	0.833585
696.41	Psoriasis vulgaris	0.574864	0.833585
557	Intestinal malabsorption (non-celiac)	0.574959	0.833585
333	Extrapyramidal disease and abnormal movement disorders	0.575723	0.833585
348.7	Coma	0.576939	0.833585
202.21	Nodular lymphoma	0.576943	0.833585
535.2	Atrophic gastritis	0.577495	0.833585
528.6	Leukoplakia of oral mucosa	0.578679	0.833585
599.9	Other abnormality of urination	0.578737	0.833585
216	Benign neoplasm of skin	0.578931	0.833585
269	Proteinuria	0.579197	0.833585
288.11	Neutropenia	0.579508	0.833585
496.2	Chronic bronchitis	0.581906	0.833585
969	Poisoning by psychotropic agents	0.582168	0.833585
170.2	Cancer of connective tissue	0.583243	0.833585
521.1	Dental caries	0.583638	0.833585
286.12	Congenital deficiency of other clotting factors (including factor VII)	0.583815	0.833585
441	Vascular insufficiency of intestine	0.584149	0.833585
560.2	Impaction of intestine	0.58453	0.833585
532	Dysphagia	0.584792	0.833585
426.3	Bundle branch block	0.585378	0.833585
571.5	Other chronic nonalcoholic liver disease	0.585721	0.833585
374.3	Ptosis of eyelid	0.585906	0.833585
519.9	Symptoms involving respiratory system and other chest symptoms	0.585924	0.833585
526.1	Cysts of the jaws	0.586528	0.833585
292.6	Hallucinations	0.586958	0.833585
703	Diseases of nail, NOS	0.587538	0.833585
303.3	Psychogenic disorder	0.588511	0.833585
529.1	Glossitis	0.588777	0.833585
316	Substance addiction and disorders	0.589432	0.833585
334.2	Anterior horn cell disease	0.589517	0.833585
212	Benign neoplasm of respiratory and intrathoracic organs	0.589768	0.833585
433.5	Cerebral aneurysm	0.590069	0.833585
528.7	Sialolithiasis	0.592442	0.833585
433	Cerebrovascular disease	0.592643	0.833585
524.3	Anomalies of tooth position/malocclusion	0.593387	0.833585
227.3	Benign neoplasm of pituitary gland and craniopharyngeal duct (pouch)	0.594187	0.833585
371.3	Inflammation of eyelids	0.594438	0.833585
333.1	Essential tremor	0.594662	0.833585
736	Other acquired deformities of limbs	0.595561	0.833585
938.2	Chronic dermatitis due to solar radiation	0.595703	0.833585
145.2	Cancer of tongue	0.59578	0.833585
695.42	Systemic lupus erythematosus	0.597811	0.833585
571.8	Liver abscess and sequelae of chronic liver disease	0.599374	0.833585
446.9	Arteritis NOS	0.600236	0.833585
315	Develomental delays and disorders	0.601635	0.833585
540	Appendiceal conditions	0.602303	0.833585
289.3	Personal history of diseases of blood and blood-forming organs	0.602492	0.833585
740.12	Osteoarthrosis, localized, secondary	0.602885	0.833585
213	Benign neoplasm of bone and articular cartilage	0.604169	0.833585
360.2	Progressive myopia	0.606398	0.833585
480	Pneumonia	0.60653	0.833585
443.9	Peripheral vascular disease, unspecified	0.607752	0.833585
870.4	Open wound of nose and sinus	0.608925	0.833585
613.8	Other specified disorders of breast	0.609071	0.833585
807	Fracture of ribs	0.609293	0.833585
331	Other cerebral degenerations	0.610074	0.833585
475	Chronic sinusitis	0.61029	0.833585
695.3	Rosacea	0.61096	0.833585
367.1	Myopia	0.612041	0.833585
274.21	Chondrocalcinosis	0.612344	0.833585
367.8	Hypermetropia	0.612649	0.833585
292.4	Altered mental status	0.612728	0.833585
151	Cancer of stomach	0.613617	0.833585
519.2	Respiratory complications	0.614028	0.833585
153.2	Colon cancer	0.615375	0.833585
456	Chronic venous insufficiency [CVI]	0.615447	0.833585
433.12	Cerebral atherosclerosis	0.61548	0.833585
262	Mineral deficiency NEC	0.617182	0.833585
716.2	Unspecified monoarthritis	0.617424	0.833585
530.2	Esophageal bleeding (varices/hemorrhage)	0.617839	0.833585
253.2	Pituitary hypofunction	0.618427	0.833585
333.4	Torsion dystonia	0.619712	0.833585
441.1	Acute vascular insufficiency of intestine	0.619998	0.833585
427.11	Paroxysmal supraventricular tachycardia	0.620138	0.833585
306.9	Tension headache	0.620772	0.833585
369	Infection of the eye	0.620863	0.833585
578.2	Blood in stool	0.620881	0.833585
568	Other disorders of peritoneum	0.62089	0.833585
359.2	Myopathy	0.622427	0.833585
272.9	Unspecified disorder of lipoid metabolism	0.622681	0.833585
979	Adverse drug events and drug allergies	0.622908	0.833585
275.53	Disorders of phosphorus metabolism	0.62353	0.833585
241.2	Nontoxic multinodular goiter	0.624598	0.833585
364.5	Corneal dystrophy	0.625217	0.833585
1010	Other tests	0.625261	0.833585
707.1	Decubitus ulcer	0.62544	0.833585
473.3	Paralysis/spasm of vocal cords or larynx	0.625796	0.833585
741.4	Joint effusions	0.626024	0.833585
599.4	Urinary incontinence	0.62603	0.833585
568.1	Peritoneal adhesions (postoperative) (postinfection)	0.626243	0.833585
364	Corneal opacity and other disorders of cornea	0.626698	0.833585
530	Diseases of esophagus	0.627123	0.833585
270.32	Paraproteinemia	0.627167	0.833585
736.2	Acquired deformities of finger	0.628492	0.833585
369.5	Conjunctivitis, infectious	0.629642	0.833585
571.51	Cirrhosis of liver without mention of alcohol	0.629687	0.833585
382	Otalgia	0.630726	0.833585
379.2	Disorders of vitreous body	0.631046	0.833585
380	Disorders of external ear	0.632431	0.833585
279.7	Other immunological findings	0.632648	0.833585
696.4	Psoriasis	0.632824	0.833585
136	Other infectious and parasitic diseases	0.634014	0.833585
738.4	Acquired spondylolisthesis	0.634065	0.833585
728.7	Fasciitis	0.634805	0.833585
483	Acute bronchitis and bronchiolitis	0.635323	0.833585
750.21	Congenital anomalies of intestine	0.635982	0.833585
513.4	Hyperventilation	0.636517	0.833585
732	Osteochondropathies	0.637038	0.833585
428.2	Heart failure NOS	0.63774	0.833585
994.2	Sepsis	0.638388	0.833585
367.2	Astigmatism	0.638673	0.833585
383	Otosclerosis	0.639746	0.833585
687.2	Localized superficial swelling, mass, or lump	0.642236	0.833585
803.3	Fracture of clavicle or scapula	0.643031	0.833585
149.1	Cancer of oropharynx	0.643123	0.833585
580.32	Nephritis and nephropathy with pathological lesion	0.64394	0.833585
201	Hodgkin's disease	0.644543	0.833585
458.2	Iatrogenic hypotension	0.644602	0.833585
285.1	Acute posthemorrhagic anemia	0.645045	0.833585
558	Noninfectious gastroenteritis	0.645205	0.833585
226	Benign neoplasm of thyroid glands	0.646098	0.833585
941	Adverse reaction to serum or vaccine	0.647149	0.833585
598	Abnormal findings on examination of urine	0.647365	0.833585
512.2	Painful respiration	0.647441	0.833585
780	Hypothermia/Chills	0.6476	0.833585
427.7	Tachycardia NOS	0.648167	0.833585
378.2	Nystagmus and other irregular eye movements	0.649025	0.833585
592.13	Chronic interstitial cystitis	0.649398	0.833585
250.1	Type 1 diabetes	0.649837	0.833585
596	Other disorders of bladder	0.65043	0.833585
836	Traumatic arthropathy	0.650888	0.833585
573.9	Abnormal serum enzyme levels	0.651955	0.833585
706.2	Sebaceous cyst	0.653454	0.833585
526.9	Jaw disease NOS	0.653685	0.833585
250.11	Type 1 diabetes with ketoacidosis	0.655284	0.833585
526.41	Temporomandibular joint disorder, unspecified	0.657322	0.833585
687	Symptoms affecting skin	0.657405	0.833585
401.21	Hypertensive heart disease	0.657606	0.833585
198.4	Secondary malignant neoplasm of liver	0.660061	0.835227
149.4	Cancer of larynx	0.663157	0.836803
578.9	Hemorrhage of gastrointestinal tract	0.663631	0.836803
442.8	Aneurysm of other specified artery	0.665635	0.836833
965.3	Salicylates causing adverse effects in therapeutic use	0.667591	0.836833
442.1	Aortic aneurysm	0.667797	0.836833
572	Ascites (non malignant)	0.668309	0.836833
519.8	Other diseases of respiratory system, NEC	0.670084	0.836833
292.2	Mild cognitive impairment	0.670629	0.836833
357	Inflammatory and toxic neuropathy	0.672751	0.837115
550.4	Umbilical hernia	0.67318	0.837115
245.21	Chronic lymphocytic thyroiditis	0.675309	0.838315
720	Spinal stenosis	0.680166	0.839039
202.2	Non-Hodgkins lymphoma	0.681537	0.839039
361.1	Retinal detachment with retinal defect	0.683234	0.839039
574.3	Cholecystitis without cholelithiasis	0.683538	0.839039
367.9	Blindness and low vision	0.68441	0.839039
275.1	Disorders of iron metabolism	0.685316	0.839039
535.6	Duodenitis	0.685986	0.839039
225.1	Benign neoplasm of brain, cranial nerves, meninges	0.686158	0.839039
701	Other hypertrophic and atrophic conditions of skin	0.687066	0.839039
870.3	Other open wound of head and face	0.68777	0.839039
560.4	Other intestinal obstruction	0.688711	0.839039
458.1	Orthostatic hypotension	0.691064	0.840483
306	Other mental disorder	0.693285	0.841763
726	Peripheral enthesopathies and allied syndromes	0.70022	0.848752
159	Malignant neoplasm of other and ill-defined sites within the digestive organs and peritoneum	0.702118	0.848938
743.11	Osteoporosis NOS	0.702732	0.848938
261.4	Vitamin D deficiency	0.7089	0.854636
198.3	Secondary malignant neoplasm of digestive systems	0.709968	0.854636
574.12	Cholelithiasis with other cholecystitis	0.71101	0.854636
727.4	Ganglion and cyst of synovium, tendon, and bursa	0.71345	0.85614
990	Effects radiation NOS	0.714697	0.856209
771.1	Swelling of limb	0.720413	0.861551
198.1	Secondary malignancy of lymph nodes	0.721549	0.861551
687.4	Disturbance of skin sensation	0.724327	0.861937
197	Chemotherapy	0.725675	0.861937
722.9	Other and unspecified disc disorder	0.725923	0.861937
372	Disorders of conjunctiva	0.727093	0.861937
496	Chronic airway obstruction	0.727858	0.861937
427.2	Atrial fibrillation and flutter	0.7336	0.86731
228	Hemangioma and lymphangioma, any site	0.735489	0.867431
501	Pneumonitis due to inhalation of food or vomitus	0.73707	0.867431
735.23	Hallux rigidus	0.738481	0.867431
426.24	Atrioventricular block, complete	0.739393	0.867431
189.2	Cancer of bladder	0.739726	0.867431
496.21	Obstructive chronic bronchitis	0.742988	0.86984
563	Constipation	0.748331	0.874673
293.1	Swelling, mass, or lump in head and neck [Space-occupying lesion, intracranial NOS]	0.749608	0.874745
531.3	Duodenal ulcer	0.751249	0.875242
559	Ileostomy status	0.755411	0.876198
1015	Effects of other external causes	0.756137	0.876198
714.1	Rheumatoid arthritis	0.756692	0.876198
150	Cancer of esophagus	0.756938	0.876198
573	Other disorders of liver	0.759923	0.878242
495	Asthma	0.76117	0.878273
351	Other peripheral nerve disorders	0.767103	0.883011
496.1	Emphysema	0.767729	0.883011
575.7	Other disorders of gallbladder	0.772949	0.88722
594.2	Calculus of lower urinary tract	0.774205	0.88722
585.2	Renal failure NOS	0.775085	0.88722
340	Migraine	0.779671	0.891053
473	Diseases of the larynx and vocal cords	0.781086	0.891255
334	Degenerative disease of the spinal cord	0.782371	0.891309
250.7	Diabetic retinopathy	0.785439	0.892887
575.2	Obstruction of bile duct	0.786237	0.892887
564	Functional digestive disorders	0.788912	0.893885
726.1	Enthesopathy	0.789827	0.893885
717	Polymyalgia Rheumatica	0.791177	0.893885
520.2	Disturbances in tooth eruption	0.792162	0.893885
198.5	Secondary malignancy of brain/spine	0.793323	0.893885
427.3	Other specified cardiac dysrhythmias	0.799005	0.898881
366.2	Senile cataract	0.807323	0.906434
339	Other headache syndromes	0.808237	0.906434
317	Alcohol-related disorders	0.810525	0.906641
261.2	Vitamin B-complex deficiencies	0.81094	0.906641
764	Sciatica	0.813913	0.908554
195	Cancer, suspected or other	0.818546	0.912311
250.23	Type 2 diabetes with ophthalmic manifestations	0.822903	0.913357
195.1	Malignant neoplasm, other	0.822957	0.913357
835	Internal derangement of knee	0.82329	0.913357
574.1	Cholelithiasis	0.827163	0.915092
375.2	Epiphora	0.828511	0.915092
590	Pyelonephritis	0.828877	0.915092
555.2	Ulcerative colitis	0.830701	0.915092
960	Poisoning by antibiotics	0.831209	0.915092
472	Chronic pharyngitis and nasopharyngitis	0.838333	0.921526
384.4	Perforation of tympanic membrane	0.841453	0.92307
560.3	Peritoneal or intestinal adhesions	0.842301	0.92307
210	Benign neoplasm of lip, oral cavity, and pharynx	0.850355	0.93048
561.2	Flatulence	0.852548	0.931464
1019	Other ill-defined and unknown causes of morbidity and mortality	0.854043	0.931683
418	Nonspecific chest pain	0.865533	0.941434
426.91	Cardiac pacemaker in situ	0.868009	0.941434
451.2	Phlebitis and thrombophlebitis of lower extremities	0.868315	0.941434
172.11	Melanomas of skin	0.871251	0.941434
591	Urinary tract infection	0.871716	0.941434
172.2	Other non-epithelial cancer of skin	0.872054	0.941434
585.1	Acute renal failure	0.875824	0.941434
735.3	Hallux valgus (Bunion)	0.876564	0.941434
459.9	Circulatory disease NEC	0.877459	0.941434
574.2	Calculus of bile duct	0.878034	0.941434
411.3	Angina pectoris	0.881886	0.941434
573.7	Abnormal results of function study of liver	0.882519	0.941434
773	Pain in limb	0.882854	0.941434
681.3	Cellulitis and abscess of arm/hand	0.883902	0.941434
681.5	Cellulitis and abscess of leg, except foot	0.883902	0.941434
681.6	Cellulitis and abscess of foot, toe	0.883902	0.941434
112	Candidiasis	0.890004	0.946388
442.11	Abdominal aortic aneurysm	0.891182	0.946388
740.11	Osteoarthrosis, localized, primary	0.894267	0.948265
474.2	Chronic tonsillitis and adenoiditis	0.897085	0.948667
362.4	Retinal vascular changes and abnomalities	0.89782	0.948667
202	Cancer of other lymphoid, histiocytic tissue	0.898598	0.948667
350.1	Abnormal involuntary movements	0.901748	0.950598
416	Cardiomegaly	0.903517	0.951071
458.9	Hypotension NOS	0.909863	0.956352
716.9	Arthropathy NOS	0.913683	0.957107
276.13	Hyperpotassemia	0.913821	0.957107
564.9	Personal history of diseases of digestive system	0.914569	0.957107
165.1	Cancer of bronchus; lung	0.925881	0.966489
365	Glaucoma	0.926219	0.966489
290.1	Dementias	0.92895	0.967936
473.4	Voice disturbance	0.935578	0.973257
443.1	Raynaud's syndrome	0.937909	0.973257
365.11	Primary open angle glaucoma	0.938112	0.973257
577.1	Acute pancreatitis	0.941764	0.975092
198	Secondary malignant neoplasm	0.942589	0.975092
420.2	Pericarditis	0.944709	0.975883
535.8	Other specified gastritis	0.954016	0.983413
871	Open wounds of extremities	0.955424	0.983413
274.1	Gout	0.958871	0.983413
1011	Complications of surgical and medical procedures	0.95888	0.983413
153.3	Malignant neoplasm of rectum, rectosigmoid junction, and anus	0.959514	0.983413
597.1	Urethral stricture (not specified as infectious)	0.960194	0.983413
506	Empyema and pneumothorax	0.963168	0.983974
158	Neoplasm of unspecified nature of digestive system	0.964938	0.983974
374.1	Ectropion or entropion	0.965202	0.983974
480.1	Bacterial pneumonia	0.968427	0.983974
960.2	Allergy/adverse effect of penicillin	0.968919	0.983974
523.32	Chronic periodontitis	0.969221	0.983974
528	Diseases of the oral soft tissues, excluding lesions specific for gingiva and tongue	0.970308	0.983974
165	Cancer within the respiratory system	0.973968	0.986297
471	Nasal polyps	0.979503	0.990509
199	Neoplasm of uncertain behavior	0.98208	0.99132
368	Visual disturbances	0.983324	0.99132
785	Abdominal pain	0.984436	0.99132
425.1	Primary/intrinsic cardiomyopathies	0.986526	0.992037
244.4	Hypothyroidism NOS	0.993713	0.995205
729	Other disorders of soft tissues	0.994047	0.995205
915	Superficial injury without mention of infection	0.99461	0.995205
565.1	Anal and rectal polyp	0.995205	0.995205

### Sheet: ST12
Supplementary Table 12. PheWAS for EGFL8
Phecode	phenotype	Pvalue	Padj
578.8	Hemorrhage of rectum and anus	7.67521e-05	0.0456653
696.41	Psoriasis vulgaris	0.000126848	0.0456653
689	Disorder of skin and subcutaneous tissue NOS	0.000273055	0.0655332
362.29	Macular degeneration (senile) of retina NOS	0.00169611	0.3053
561.1	Diarrhea	0.00259479	0.37365
389.4	Tinnitus	0.00378572	0.454286
383	Otosclerosis	0.00574748	0.502005
512.7	Shortness of breath	0.00614839	0.502005
696.4	Psoriasis	0.00627506	0.502005
574.11	Cholelithiasis with acute cholecystitis	0.00779418	0.561181
531.4	Peptic ulcer, site unspecified	0.00993655	0.566552
512.9	Other dyspnea	0.0106532	0.566552
433.31	Transient cerebral ischemia	0.0107104	0.566552
859	Complication due to other implant and internal device	0.0126731	0.566552
969	Poisoning by psychotropic agents	0.0127805	0.566552
707	Chronic ulcer of skin	0.0138392	0.566552
228	Hemangioma and lymphangioma, any site	0.0140053	0.566552
426.3	Bundle branch block	0.0153539	0.566552
476	Allergic rhinitis	0.0155013	0.566552
211	Benign neoplasm of other parts of digestive system	0.0162464	0.566552
367.8	Hypermetropia	0.0170089	0.566552
512.8	Cough	0.0173113	0.566552
979	Adverse drug events and drug allergies	0.0187716	0.587633
573.9	Abnormal serum enzyme levels	0.0218456	0.651681
351	Other peripheral nerve disorders	0.0226278	0.651681
430.2	Intracerebral hemorrhage	0.0262368	0.684866
735.3	Hallux valgus (Bunion)	0.0275663	0.684866
871	Open wounds of extremities	0.0276524	0.684866
722.6	Degeneration of intervertebral disc	0.028887	0.684866
528.6	Leukoplakia of oral mucosa	0.0297045	0.684866
1011	Complications of surgical and medical procedures	0.0305647	0.684866
458	Hypotension	0.0313708	0.684866
915	Superficial injury without mention of infection	0.0315573	0.684866
381.11	Suppurative and unspecified otitis media	0.0328998	0.684866
411.1	Unstable angina (intermediate coronary syndrome)	0.034801	0.684866
612.2	Hypertrophy of breast (Gynecomastia)	0.0349991	0.684866
458.2	Iatrogenic hypotension	0.0351945	0.684866
112	Candidiasis	0.0426009	0.79378
338.2	Chronic pain	0.0432726	0.79378
535	Gastritis and duodenitis	0.0464694	0.79378
735.21	Hammer toe (acquired)	0.0464774	0.79378
455	Hemorrhoids	0.0465204	0.79378
705.8	Hyperhidrosis	0.0474063	0.79378
520.2	Disturbances in tooth eruption	0.0489603	0.801169
478	Throat pain	0.0565681	0.903653
530.12	Ulcer of esophagus	0.0577334	0.903653
452	Other venous embolism and thrombosis	0.0614103	0.940527
345.3	Convulsions	0.0627018	0.940527
291.8	Alteration of consciousness	0.0677717	0.959317
870.1	Open wound or laceration of eye or eyelid	0.070508	0.959317
189.2	Cancer of bladder	0.0716608	0.959317
782.3	Edema	0.0720701	0.959317
411.8	Other chronic ischemic heart disease, unspecified	0.0796038	0.959317
189.21	Malignant neoplasm of bladder	0.0814297	0.959317
427.8	Sinoatrial node dysfunction (Bradycardia)	0.0816763	0.959317
242.1	Graves' disease	0.0820771	0.959317
327.3	Sleep apnea	0.0829751	0.959317
458.9	Hypotension NOS	0.092261	0.959317
440.2	Atherosclerosis of the extremities	0.0951648	0.959317
427.3	Other specified cardiac dysrhythmias	0.105384	0.959317
785	Abdominal pain	0.105652	0.959317
789	Nausea and vomiting	0.106271	0.959317
508	Pulmonary collapse; interstitial and compensatory emphysema	0.110451	0.959317
751.21	Cystic kidney disease	0.110464	0.959317
475	Chronic sinusitis	0.111016	0.959317
444	Arterial embolism and thrombosis	0.111036	0.959317
287.31	Primary thrombocytopenia	0.111493	0.959317
443.7	Peripheral angiopathy in diseases classified elsewhere	0.113265	0.959317
242	Thyrotoxicosis with or without goiter	0.116009	0.959317
362	Other retinal disorders	0.116867	0.959317
338.1	Acute pain	0.117465	0.959317
378.5	Paralytic strabismus	0.117911	0.959317
396	Abnormal heart sounds	0.122805	0.959317
227.2	Benign neoplasm of parathyroid gland	0.126538	0.959317
353	Nerve root and plexus disorders	0.127575	0.959317
504	Other alveolar and parietoalveolar pneumonopathy	0.127665	0.959317
530.5	Disorders of esophageal motility	0.128053	0.959317
793.2	Nonspecific abnormal findings on radiological and other examination of other intrathoracic organs (echocardiogram, etc)	0.128145	0.959317
681.7	Cellulitis and abscess of trunk	0.128588	0.959317
214	Lipoma	0.131178	0.959317
378.1	Strabismus (not specified as paralytic)	0.131887	0.959317
524.3	Anomalies of tooth position/malocclusion	0.131954	0.959317
375.2	Epiphora	0.132113	0.959317
317	Alcohol-related disorders	0.132838	0.959317
389	Hearing loss	0.133305	0.959317
564.1	Irritable Bowel Syndrome	0.133434	0.959317
153.2	Colon cancer	0.133459	0.959317
433.21	Cerebral artery occlusion, with cerebral infarction	0.135448	0.959317
561	Symptoms involving digestive system	0.136325	0.959317
451.2	Phlebitis and thrombophlebitis of lower extremities	0.136661	0.959317
530.3	Stricture and stenosis of esophagus	0.136662	0.959317
384	Other disorders of tympanic membrane	0.137645	0.959317
733	Other disorders of bone and cartilage	0.137661	0.959317
465.2	Acute pharyngitis	0.138189	0.959317
571.5	Other chronic nonalcoholic liver disease	0.138398	0.959317
425.1	Primary/intrinsic cardiomyopathies	0.139209	0.959317
471	Nasal polyps	0.141212	0.959317
433.3	Cerebral ischemia	0.144356	0.959317
204.21	Myeloid leukemia, acute	0.146305	0.959317
433.5	Cerebral aneurysm	0.147046	0.959317
613.8	Other specified disorders of breast	0.148203	0.959317
335	Multiple sclerosis	0.150497	0.959317
531.3	Duodenal ulcer	0.151561	0.959317
535.8	Other specified gastritis	0.152955	0.959317
316	Substance addiction and disorders	0.153598	0.959317
292.4	Altered mental status	0.154029	0.959317
656	Other perinatal conditions of fetus or newborn	0.154345	0.959317
371.3	Inflammation of eyelids	0.155038	0.959317
788	Syncope and collapse	0.155619	0.959317
212	Benign neoplasm of respiratory and intrathoracic organs	0.157169	0.959317
579	Other symptoms involving abdomen and pelvis	0.158543	0.959317
771.1	Swelling of limb	0.160216	0.959317
857	Mechanical complication of unspecified genitourinary device, implant, and graft	0.1605	0.959317
530.1	Esophagitis, GERD and related diseases	0.160819	0.959317
474	Acute and chronic tonsillitis	0.160869	0.959317
155	Cancer of liver and intrahepatic bile duct	0.164444	0.959317
736	Other acquired deformities of limbs	0.164725	0.959317
565.1	Anal and rectal polyp	0.165383	0.959317
947	Urticaria	0.166485	0.959317
365.2	Primary angle-closure glaucoma	0.170491	0.959317
722.9	Other and unspecified disc disorder	0.170577	0.959317
585.1	Acute renal failure	0.170594	0.959317
443.9	Peripheral vascular disease, unspecified	0.170743	0.959317
362.4	Retinal vascular changes and abnomalities	0.173035	0.959317
450	Noninfectious disorders of lymphatic channels	0.173587	0.959317
540	Appendiceal conditions	0.177782	0.959317
870.4	Open wound of nose and sinus	0.178166	0.959317
577.2	Chronic pancreatitis	0.180193	0.959317
946	Anaphylactic shock NOS	0.181023	0.959317
575.6	Cholesterolosis of gallbladder	0.181572	0.959317
695.3	Rosacea	0.182252	0.959317
781	Symptoms involving nervous and musculoskeletal systems	0.186207	0.959317
198.1	Secondary malignancy of lymph nodes	0.188726	0.959317
202.21	Nodular lymphoma	0.192774	0.959317
702.2	Seborrheic keratosis	0.196122	0.959317
568	Other disorders of peritoneum	0.196376	0.959317
275.53	Disorders of phosphorus metabolism	0.197006	0.959317
290.1	Dementias	0.198532	0.959317
433.2	Occlusion of cerebral arteries	0.198816	0.959317
574.12	Cholelithiasis with other cholecystitis	0.199484	0.959317
443.1	Raynaud's syndrome	0.199837	0.959317
284	Aplastic anemia	0.200543	0.959317
324	Other CNS infection and poliomyelitis	0.201741	0.959317
253.2	Pituitary hypofunction	0.202525	0.959317
444.1	Arterial embolism and thrombosis of lower extremity artery	0.202792	0.959317
555.21	Ulcerative colitis (chronic)	0.203333	0.959317
366	Cataract	0.204245	0.959317
292	Neurological disorders	0.204831	0.959317
342	Hemiplegia	0.205322	0.959317
270.32	Paraproteinemia	0.205565	0.959317
590	Pyelonephritis	0.206849	0.959317
575.8	Other disorders of biliary tract	0.207266	0.959317
364	Corneal opacity and other disorders of cornea	0.209325	0.959317
279.7	Other immunological findings	0.21048	0.959317
323	Encephalitis	0.212894	0.959317
296.1	Bipolar	0.214893	0.959317
729	Other disorders of soft tissues	0.216684	0.959317
535.2	Atrophic gastritis	0.217162	0.959317
595	Hydronephrosis	0.217467	0.959317
367.2	Astigmatism	0.219009	0.959317
580.32	Nephritis and nephropathy with pathological lesion	0.220827	0.959317
585.2	Renal failure NOS	0.221195	0.959317
853	Complication of colostomy or enterostomy	0.222178	0.959317
217.1	Nevus, non-neoplastic	0.22282	0.959317
201	Hodgkin's disease	0.22317	0.959317
426.21	First degree AV block	0.225782	0.959317
526.9	Jaw disease NOS	0.230414	0.959317
703.1	Ingrowing nail	0.231179	0.959317
965.3	Salicylates causing adverse effects in therapeutic use	0.232952	0.959317
613.1	Inflammatory disease of breast	0.233204	0.959317
317.11	Alcoholic liver damage	0.23376	0.959317
599.4	Urinary incontinence	0.234304	0.959317
426.4	Anomalous atrioventricular excitation	0.234589	0.959317
941	Adverse reaction to serum or vaccine	0.234917	0.959317
394	Rheumatic disease of the heart valves	0.235015	0.959317
687	Symptoms affecting skin	0.235069	0.959317
374	Other disorders of eyelids	0.235832	0.959317
512.1	Wheezing	0.244813	0.960285
255.21	Glucocorticoid deficiency	0.246078	0.960285
681.2	Cellulitis and abscess of face/neck	0.24707	0.960285
245.21	Chronic lymphocytic thyroiditis	0.248538	0.960285
727.1	Synovitis and tenosynovitis	0.248651	0.960285
743.11	Osteoporosis NOS	0.249117	0.960285
250.1	Type 1 diabetes	0.24929	0.960285
276.12	Hyposmolality and/or hyponatremia	0.249839	0.960285
528.5	Diseases of lips	0.249996	0.960285
585.31	Renal dialysis	0.251602	0.960285
714.1	Rheumatoid arthritis	0.252433	0.960285
386.1	Meniere's disease	0.256892	0.960285
509.1	Respiratory failure	0.258096	0.960285
695.9	Unspecified erythematous condition	0.260617	0.960285
854	Complications of cardiac/vascular device, implant, and graft	0.263582	0.960285
380.1	Otitis externa	0.265673	0.960285
790.6	Other abnormal blood chemistry	0.266062	0.960285
401.22	Hypertensive chronic kidney disease	0.266111	0.960285
751.22	Other specified congenital anomalies of kidney	0.267717	0.960285
537	Other disorders of stomach and duodenum	0.269232	0.960285
574.1	Cholelithiasis	0.27109	0.960285
285.22	Anemia in neoplastic disease	0.271253	0.960285
569.2	Gastrointestinal complications	0.272286	0.960285
704	Diseases of hair and hair follicles	0.274059	0.960285
454	Varicose veins	0.276343	0.960285
481	Influenza	0.277186	0.960285
578.1	Hematemesis	0.279802	0.960285
420.2	Pericarditis	0.28178	0.960285
292.1	Aphasia/speech disturbance	0.283062	0.960285
278.1	Obesity	0.284706	0.960285
472	Chronic pharyngitis and nasopharyngitis	0.286369	0.960285
687.4	Disturbance of skin sensation	0.287223	0.960285
563	Constipation	0.288027	0.960285
276.5	Hypovolemia	0.288249	0.960285
480	Pneumonia	0.289702	0.960285
496	Chronic airway obstruction	0.290816	0.960285
568.1	Peritoneal adhesions (postoperative) (postinfection)	0.292335	0.960285
189	Cancer of urinary organs (incl. kidney and bladder)	0.293785	0.960285
709.2	Sicca syndrome	0.294166	0.960285
344	Other paralytic syndromes	0.294867	0.960285
724.9	Other unspecified back disorders	0.295621	0.960285
503	Pulmonary congestion and hypostasis	0.296049	0.960285
727.5	Rupture of synovium	0.29614	0.960285
745	Pain in joint	0.297416	0.960285
594	Urinary calculus	0.297532	0.960285
361	Retinal detachments and defects	0.29872	0.960285
509.2	Respiratory insufficiency	0.299443	0.960285
348.9	Other conditions of brain, NOS	0.300089	0.960285
594.8	Renal colic	0.309681	0.975037
738.4	Acquired spondylolisthesis	0.310827	0.975037
599.5	Frequency of urination and polyuria	0.310915	0.975037
741	Symptoms and disorders of the joints	0.31127	0.975037
558	Noninfectious gastroenteritis	0.31147	0.975037
586.2	Cyst of kidney, acquired	0.314821	0.98126
250.41	Impaired fasting glucose	0.317635	0.983755
575.7	Other disorders of gallbladder	0.318354	0.983755
427.7	Tachycardia NOS	0.320097	0.984914
798.1	Chronic fatigue syndrome	0.323169	0.987056
334	Degenerative disease of the spinal cord	0.323535	0.987056
251.1	Hypoglycemia	0.327345	0.991566
380	Disorders of external ear	0.329547	0.991566
696.42	Psoriatic arthropathy	0.329652	0.991566
202.2	Non-Hodgkins lymphoma	0.331145	0.991566
501	Pneumonitis due to inhalation of food or vomitus	0.334641	0.991566
564.9	Personal history of diseases of digestive system	0.336178	0.991566
726.1	Enthesopathy	0.336361	0.991566
296.22	Major depressive disorder	0.336661	0.991566
686	Other local infections of skin and subcutaneous tissue	0.340966	0.991566
285	Other anemias	0.34636	0.991566
262	Mineral deficiency NEC	0.34938	0.991566
573.5	Jaundice (not of newborn)	0.350273	0.991566
564	Functional digestive disorders	0.350387	0.991566
516.1	Hemoptysis	0.354179	0.991566
559	Ileostomy status	0.354806	0.991566
965	Poisoning by analgesics, antipyretics, and antirheumatics	0.358367	0.991566
791	Gangrene	0.36355	0.991566
715.2	Ankylosing spondylitis	0.364303	0.991566
145.2	Cancer of tongue	0.364846	0.991566
694.2	Other dyschromia	0.365393	0.991566
958	Certain early complications of trauma or procedure	0.366191	0.991566
938.2	Chronic dermatitis due to solar radiation	0.366638	0.991566
198.6	Secondary malignancy of bone	0.370598	0.991566
8	Intestinal infection	0.371264	0.991566
250.24	Type 2 diabetes with neurological manifestations	0.37199	0.991566
306.9	Tension headache	0.372525	0.991566
350.3	Lack of coordination	0.374455	0.991566
577.1	Acute pancreatitis	0.375988	0.991566
427.5	Arrhythmia (cardiac) NOS	0.379778	0.991566
819	Skull and face fracture and other intercranial injury	0.380234	0.991566
474.2	Chronic tonsillitis and adenoiditis	0.381061	0.991566
540.1	Appendicitis	0.385992	0.991566
276.13	Hyperpotassemia	0.387321	0.991566
740.1	Osteoarthritis; localized	0.388077	0.991566
564.8	Abnormal findings on exam of gastrointestinal tract/ abdominal area	0.39036	0.991566
573	Other disorders of liver	0.390547	0.991566
593	Hematuria	0.401812	0.991566
870.3	Other open wound of head and face	0.402514	0.991566
529	Diseases and other conditions of the tongue	0.403589	0.991566
365	Glaucoma	0.406589	0.991566
522	Diseases of pulp and periapical tissues	0.407542	0.991566
727	Other disorders of synovium, tendon, and bursa	0.409413	0.991566
597.1	Urethral stricture (not specified as infectious)	0.409482	0.991566
198	Secondary malignant neoplasm	0.418366	0.991566
803.2	Fracture of radius and ulna	0.418852	0.991566
497	Bronchitis	0.419326	0.991566
459.9	Circulatory disease NEC	0.419609	0.991566
348.7	Coma	0.420778	0.991566
241.2	Nontoxic multinodular goiter	0.42308	0.991566
442.1	Aortic aneurysm	0.428966	0.991566
250.7	Diabetic retinopathy	0.42933	0.991566
550.2	Diaphragmatic hernia	0.429926	0.991566
297.2	Suicide or self-inflicted injury	0.430766	0.991566
550.5	Ventral hernia	0.4313	0.991566
526.1	Cysts of the jaws	0.431652	0.991566
303.3	Psychogenic disorder	0.432698	0.991566
801	Fracture of ankle and foot	0.435999	0.991566
495	Asthma	0.436136	0.991566
965.1	Opiates and related narcotics causing adverse effects in therapeutic use	0.436588	0.991566
727.4	Ganglion and cyst of synovium, tendon, and bursa	0.437362	0.991566
427.41	Ventricular fibrillation and flutter	0.44021	0.991566
426.23	Second degree AV block	0.441028	0.991566
522.5	Periapical abscess	0.441088	0.991566
681	Superficial cellulitis and abscess	0.441772	0.991566
703	Diseases of nail, NOS	0.443852	0.991566
496.2	Chronic bronchitis	0.448334	0.991566
470	Septal Deviations/Turbinate Hypertrophy	0.453571	0.991566
555.2	Ulcerative colitis	0.454487	0.991566
760	Back pain	0.457555	0.991566
290.16	Vascular dementia	0.457611	0.991566
276.11	Hyperosmolality and/or hypernatremia	0.45905	0.991566
327	Sleep disorders	0.459394	0.991566
747.11	Cardiac shunt/ heart septal defect	0.462834	0.991566
216	Benign neoplasm of skin	0.467777	0.991566
366.2	Senile cataract	0.469679	0.991566
735.2	Acquired toe deformities	0.471163	0.991566
529.1	Glossitis	0.47118	0.991566
556.1	Ulceration of intestine	0.472384	0.991566
170.2	Cancer of connective tissue	0.472719	0.991566
599.9	Other abnormality of urination	0.47569	0.991566
244.4	Hypothyroidism NOS	0.478284	0.991566
557	Intestinal malabsorption (non-celiac)	0.479264	0.991566
349	Other and unspecified disorders of the nervous system	0.479468	0.991566
345.1	Epilepsy	0.479545	0.991566
454.1	Varicose veins of lower extremity	0.481969	0.991566
304	Adjustment reaction	0.483909	0.991566
740.2	Osteoarthrosis, generalized	0.484727	0.991566
599.2	Retention of urine	0.485908	0.991566
429.2	Abnormal function study of cardiovascular system	0.486168	0.991566
480.5	Bronchopneumonia and lung abscess	0.487477	0.991566
331.1	Hydrocephalus	0.488697	0.991566
198.4	Secondary malignant neoplasm of liver	0.488953	0.991566
260.6	Anorexia	0.492653	0.991566
275.5	Disorders of calcium/phosphorus metabolism	0.49425	0.991566
1013	Asphyxia and hypoxemia	0.49542	0.991566
451	Phlebitis and thrombophlebitis	0.495844	0.991566
295.1	Schizophrenia	0.496043	0.991566
286.12	Congenital deficiency of other clotting factors (including factor VII)	0.497247	0.991566
540.11	Acute appendicitis	0.497373	0.991566
411.3	Angina pectoris	0.49925	0.991566
426.24	Atrioventricular block, complete	0.502328	0.991566
365.11	Primary open angle glaucoma	0.503827	0.991566
528.7	Sialolithiasis	0.50662	0.991566
292.6	Hallucinations	0.510214	0.991566
394.3	Aortic valve disease	0.510924	0.991566
172.11	Melanomas of skin	0.513299	0.991566
420.3	Endocarditis	0.515187	0.991566
477	Epistaxis or throat hemorrhage	0.51565	0.991566
939	Atopic/contact dermatitis due to other or unspecified	0.516473	0.991566
728.71	Contracture of palmar fascia [Dupuytren's disease]	0.518878	0.991566
496.1	Emphysema	0.521619	0.991566
213	Benign neoplasm of bone and articular cartilage	0.522502	0.991566
157	Pancreatic cancer	0.523166	0.991566
530.7	Gastroesophageal laceration-hemorrhage syndrome	0.523644	0.991566
333.1	Essential tremor	0.525627	0.991566
225.1	Benign neoplasm of brain, cranial nerves, meninges	0.526697	0.991566
565	Anal and rectal conditions	0.528903	0.991566
430.3	Subdural hemorrhage	0.529706	0.991566
550.3	Femoral hernia	0.530392	0.991566
339	Other headache syndromes	0.53222	0.991566
729.1	Rheumatism, unspecified and fibrositis	0.535177	0.991566
394.7	Disease of tricuspid valve	0.53713	0.991566
261.2	Vitamin B-complex deficiencies	0.537706	0.991566
272.11	Hypercholesterolemia	0.541922	0.991566
227.3	Benign neoplasm of pituitary gland and craniopharyngeal duct (pouch)	0.542029	0.991566
401.1	Essential hypertension	0.542957	0.991566
532	Dysphagia	0.543165	0.991566
742.9	Other derangement of joint	0.543396	0.991566
740.9	Osteoarthrosis NOS	0.543397	0.991566
850	Hemorrhage or hematoma complicating a procedure	0.543551	0.991566
1015	Effects of other external causes	0.544762	0.991566
446.9	Arteritis NOS	0.548175	0.991566
250.23	Type 2 diabetes with ophthalmic manifestations	0.551588	0.991566
285.2	Anemia of chronic disease	0.552114	0.991566
967	Adverse effects of sedatives or other central nervous system depressants and anesthetics	0.554296	0.991566
523.32	Chronic periodontitis	0.556144	0.991566
717	Polymyalgia Rheumatica	0.556252	0.991566
384.4	Perforation of tympanic membrane	0.556426	0.991566
765	Cervical radiculitis	0.557151	0.991566
385.3	Cholesteatoma	0.558764	0.991566
380.4	Impacted cerumen	0.559846	0.991566
560.3	Peritoneal or intestinal adhesions	0.563437	0.991566
415	Pulmonary heart disease	0.563788	0.991566
611.3	Lump or mass in breast	0.564162	0.991566
411.2	Myocardial infarction	0.565677	0.991566
766	Neuralgia, neuritis, and radiculitis NOS	0.567168	0.991566
286.7	Other and unspecified coagulation defects	0.568179	0.991566
519.8	Other diseases of respiratory system, NEC	0.568204	0.991566
519.2	Respiratory complications	0.569544	0.991566
357	Inflammatory and toxic neuropathy	0.56958	0.991566
596.1	Bladder neck obstruction	0.571414	0.991566
721.1	Spondylosis without myelopathy	0.57231	0.991566
426.31	Right bundle branch block	0.572615	0.991566
761	Cervicalgia	0.573519	0.991566
401.21	Hypertensive heart disease	0.574391	0.991566
530.14	Reflux esophagitis	0.575139	0.991566
726.2	Synoviopathy	0.575654	0.991566
716.9	Arthropathy NOS	0.57583	0.991566
374.1	Ectropion or entropion	0.57633	0.991566
348.2	Cerebral edema and compression of brain	0.576561	0.991566
315	Develomental delays and disorders	0.576703	0.991566
735.23	Hallux rigidus	0.577093	0.991566
331	Other cerebral degenerations	0.57801	0.991566
764	Sciatica	0.579816	0.991566
594.3	Calculus of ureter	0.580582	0.991566
596.5	Functional disorders of bladder	0.582858	0.991566
426.32	Left bundle branch block	0.584156	0.991566
465	Acute upper respiratory infections of multiple or unspecified sites	0.584577	0.991566
274.21	Chondrocalcinosis	0.58793	0.991566
512.2	Painful respiration	0.590167	0.991566
706.2	Sebaceous cyst	0.590603	0.991566
215	Other benign neoplasm of connective and other soft tissue	0.590991	0.991566
521.1	Dental caries	0.591286	0.991566
369	Infection of the eye	0.592886	0.991566
716.2	Unspecified monoarthritis	0.593325	0.991566
290	Delirium dementia and amnestic and other cognitive disorders	0.596626	0.991566
698	Pruritus and related conditions	0.596837	0.991566
473.3	Paralysis/spasm of vocal cords or larynx	0.596966	0.991566
771	Musculoskeletal symptoms referable to limbs	0.598186	0.991566
378.2	Nystagmus and other irregular eye movements	0.60014	0.991566
433	Cerebrovascular disease	0.601427	0.991566
574.3	Cholecystitis without cholelithiasis	0.603435	0.991566
599.3	Dysuria	0.604879	0.991566
571.8	Liver abscess and sequelae of chronic liver disease	0.605662	0.991566
441.1	Acute vascular insufficiency of intestine	0.607037	0.991566
530.2	Esophageal bleeding (varices/hemorrhage)	0.608441	0.991566
550.4	Umbilical hernia	0.612688	0.991566
333.4	Torsion dystonia	0.613708	0.991566
345.12	Partial epilepsy	0.614805	0.991566
165.1	Cancer of bronchus; lung	0.616301	0.991566
960	Poisoning by antibiotics	0.616608	0.991566
1010	Other tests	0.618287	0.991566
526.41	Temporomandibular joint disorder, unspecified	0.618644	0.991566
360.2	Progressive myopia	0.619534	0.991566
386.2	Peripheral or central vertigo	0.620305	0.991566
480.11	Pneumococcal pneumonia	0.622287	0.991566
250.11	Type 1 diabetes with ketoacidosis	0.623019	0.991566
737.3	Kyphoscoliosis and scoliosis	0.626576	0.991566
202	Cancer of other lymphoid, histiocytic tissue	0.626962	0.991566
805	Fracture of vertebral column without mention of spinal cord injury	0.627081	0.991566
556	Ulceration of the lower GI tract	0.628616	0.991566
426.91	Cardiac pacemaker in situ	0.6291	0.991566
585.3	Chronic renal failure [CKD]	0.630468	0.991566
289.4	Lymphadenitis	0.633107	0.991566
483	Acute bronchitis and bronchiolitis	0.63497	0.991566
427.9	Palpitations	0.635846	0.991566
352.1	Trigeminal nerve disorders [CN5]	0.637205	0.991566
277	Other disorders of metabolism	0.637826	0.991566
569	Other disorders of intestine	0.639295	0.991566
379.5	Disorders of iris and ciliary body	0.639329	0.991566
395.1	Nonrheumatic mitral valve disorders	0.639522	0.991566
961.1	Poisoning/allergy of sulfonamides	0.640004	0.991566
596	Other disorders of bladder	0.64006	0.991566
150	Cancer of esophagus	0.640142	0.991566
292.2	Mild cognitive impairment	0.640969	0.991566
780	Hypothermia/Chills	0.641688	0.991566
418	Nonspecific chest pain	0.642334	0.991566
280.2	Iron deficiency anemia secondary to blood loss (chronic)	0.644251	0.991566
364.5	Corneal dystrophy	0.647062	0.991566
136	Other infectious and parasitic diseases	0.648868	0.991566
513.4	Hyperventilation	0.649649	0.991566
289.5	Diseases of spleen	0.652024	0.991566
456	Chronic venous insufficiency [CVI]	0.653303	0.991566
687.2	Localized superficial swelling, mass, or lump	0.653598	0.991566
293.1	Swelling, mass, or lump in head and neck [Space-occupying lesion, intracranial NOS]	0.653933	0.991566
428.1	Congestive heart failure (CHF) NOS	0.654041	0.991566
149.1	Cancer of oropharynx	0.655528	0.991566
345	Epilepsy, recurrent seizures, convulsions	0.656357	0.991566
592.12	Chronic cystitis	0.656989	0.991566
747.12	Valvular heart disease/ heart chambers	0.657567	0.991566
496.3	Bronchiectasis	0.657744	0.991566
732	Osteochondropathies	0.659054	0.991566
415.21	Primary pulmonary hypertension	0.659809	0.991566
741.4	Joint effusions	0.660695	0.991566
416	Cardiomegaly	0.66123	0.991566
276.14	Hypopotassemia	0.66184	0.991566
272.9	Unspecified disorder of lipoid metabolism	0.662247	0.991566
687.1	Rash and other nonspecific skin eruption	0.664652	0.991566
574.2	Calculus of bile duct	0.665138	0.991566
246	Other disorders of thyroid	0.665566	0.991566
350.1	Abnormal involuntary movements	0.665892	0.991566
707.1	Decubitus ulcer	0.667693	0.991566
803.3	Fracture of clavicle or scapula	0.668871	0.991566
301	Personality disorders	0.668997	0.991566
966	Poisoning by anticonvulsants and anti-Parkinsonism drugs	0.669791	0.991566
531.1	Hemorrhage from gastrointestinal ulcer	0.670528	0.991566
560.4	Other intestinal obstruction	0.673713	0.991566
916	Contusion	0.677195	0.991566
276.6	Fluid overload	0.677329	0.991566
158	Neoplasm of unspecified nature of digestive system	0.67879	0.991566
577	Diseases of pancreas	0.679106	0.991566
446.5	Giant cell arteritis	0.679968	0.991566
872	Traumatic amputation	0.681334	0.991566
340.1	Migrain with aura	0.683587	0.991566
561.2	Flatulence	0.6861	0.991566
571.51	Cirrhosis of liver without mention of alcohol	0.687629	0.991566
372	Disorders of conjunctiva	0.688632	0.991566
736.2	Acquired deformities of finger	0.69195	0.991566
275.1	Disorders of iron metabolism	0.692217	0.991566
433.8	Late effects of cerebrovascular disease	0.695478	0.991566
272.1	Hyperlipidemia	0.696453	0.991566
592.13	Chronic interstitial cystitis	0.696482	0.991566
447	Other disorders of arteries and arterioles	0.698734	0.991566
750.21	Congenital anomalies of intestine	0.699144	0.991566
285.1	Acute posthemorrhagic anemia	0.699976	0.991566
368.9	Subjective visual disturbances	0.700616	0.991566
709.7	Unspecified diffuse connective tissue disease	0.70133	0.991566
198.2	Secondary malignancy of respiratory organs	0.701965	0.991566
527.2	Sialoadenitis	0.702597	0.991566
369.5	Conjunctivitis, infectious	0.704587	0.991566
345.11	Generalized convulsive epilepsy	0.705784	0.991566
427.2	Atrial fibrillation and flutter	0.706509	0.991566
579.8	Nonspecific abnormal findings in stool contents	0.707009	0.991566
281.11	Pernicious anemia	0.708046	0.991566
394.2	Mitral valve disease	0.710126	0.991566
427.6	Premature beats	0.71708	0.991566
195.1	Malignant neoplasm, other	0.717719	0.991566
375	Disorders of lacrimal system	0.717992	0.991566
721	Spondylosis and allied disorders	0.718984	0.991566
442.11	Abdominal aortic aneurysm	0.719419	0.991566
562.1	Diverticulosis	0.720127	0.991566
571.81	Portal hypertension	0.720294	0.991566
479	Other upper respiratory disease	0.722196	0.991566
250.42	Other abnormal glucose	0.722301	0.991566
226	Benign neoplasm of thyroid glands	0.722495	0.991566
858	Complication of internal orthopedic device	0.722635	0.991566
773	Pain in limb	0.722966	0.991566
509.8	Dependence on respirator [Ventilator] or supplemental oxygen	0.723203	0.991566
572	Ascites (non malignant)	0.72354	0.991566
430.1	Subarachnoid hemorrhage	0.724394	0.991566
149.4	Cancer of larynx	0.727336	0.992883
726.3	Bursitis	0.728114	0.992883
804	Fracture of hand or wrist	0.731767	0.995507
702.1	Actinic keratosis	0.73537	0.995507
473	Diseases of the larynx and vocal cords	0.736233	0.995507
701.5	Abnormal granulation tissue	0.742964	0.995507
442.8	Aneurysm of other specified artery	0.743716	0.995507
198.5	Secondary malignancy of brain/spine	0.745222	0.995507
961	Poisoning by other anti-infectives	0.746908	0.995507
592.1	Cystitis	0.747921	0.995507
368.1	Amblyopia	0.748636	0.995507
836	Traumatic arthropathy	0.749418	0.995507
274.1	Gout	0.750447	0.995507
506	Empyema and pneumothorax	0.751319	0.995507
571.6	Primary biliary cirrhosis	0.754417	0.995507
411.41	Aneurysm and dissection of heart	0.755168	0.995507
550	Abdominal hernia	0.755704	0.995507
382	Otalgia	0.759336	0.995507
411.4	Coronary atherosclerosis	0.759681	0.995507
250.6	Polyneuropathy in diabetes	0.759786	0.995507
535.1	Acute gastritis	0.761	0.995507
949	Allergies, other	0.763928	0.995507
686.1	Carbuncle and furuncle	0.764123	0.995507
379.3	Aphakia and other disorders of lens	0.764927	0.995507
428.2	Heart failure NOS	0.767232	0.995507
290.2	Delirium due to conditions classified elsewhere	0.767316	0.995507
555.1	Regional enteritis	0.769262	0.995507
379.2	Disorders of vitreous body	0.769363	0.995507
586.4	Stricture/obstruction of ureter	0.76948	0.995507
433.12	Cerebral atherosclerosis	0.770623	0.995507
560.1	Paralytic ileus	0.773393	0.995507
368.4	Visual field defects	0.775176	0.995507
306	Other mental disorder	0.775308	0.995507
275.3	Disorders of magnesium metabolism	0.777752	0.995507
579.2	Splenomegaly	0.780967	0.995507
474.1	Acute tonsillitis	0.783245	0.995507
613.7	Other signs and symptoms in breast	0.783342	0.995507
320	Meningitis	0.783433	0.995507
597	Other disorders of urethra and urinary tract	0.783563	0.995507
835	Internal derangement of knee	0.78682	0.995507
728.7	Fasciitis	0.787255	0.995507
870.5	Open wound of lip and mouth	0.787396	0.995507
528.11	Stomatitis and mucositis (ulcerative)	0.78744	0.995507
577.3	Cyst and pseudocyst of pancreas	0.790784	0.995507
386.3	Labyrinthitis	0.793439	0.995507
722.7	Intervertebral disc disorder with myelopathy	0.797005	0.995507
418.1	Precordial pain	0.798075	0.995507
214.1	Lipoma of skin and subcutaneous tissue	0.798846	0.995507
276.41	Acidosis	0.802987	0.995507
229	Benign neoplasm of unspecified sites	0.803824	0.995507
990	Effects radiation NOS	0.809087	0.995507
567	Peritonitis and retroperitoneal infections	0.809597	0.995507
578.2	Blood in stool	0.810811	0.995507
318	Tobacco use disorder	0.811836	0.995507
715	Other inflammatory spondylopathies	0.813225	0.995507
535.6	Duodenitis	0.813578	0.995507
550.1	Inguinal hernia	0.813855	0.995507
454.11	Varicose veins of lower extremity, symptomtic	0.814937	0.995507
599	Other symptoms/disorders or the urinary system	0.817465	0.995507
359.2	Myopathy	0.817736	0.995507
414	Other forms of chronic heart disease	0.819399	0.995507
244.1	Secondary hypothyroidism	0.820555	0.995507
277.4	Disorders of bilirubin excretion	0.82371	0.995507
367.9	Blindness and low vision	0.82487	0.995507
191.11	Cancer of brain	0.826067	0.995507
598	Abnormal findings on examination of urine	0.826892	0.995507
280.1	Iron deficiency anemias, unspecified or not due to blood loss	0.829363	0.995507
332	Parkinson's disease	0.829991	0.995507
701	Other hypertrophic and atrophic conditions of skin	0.830768	0.995507
720	Spinal stenosis	0.833495	0.995507
723	Other disorders of cervical region	0.841665	0.995507
172.3	Carcinoma in situ of skin	0.843474	0.995507
496.21	Obstructive chronic bronchitis	0.848705	0.995507
292.3	Memory loss	0.85021	0.995507
208	Benign neoplasm of colon	0.850959	0.995507
433.1	Occlusion and stenosis of precerebral arteries	0.851703	0.995507
840	Sprains and strains	0.85432	0.995507
198.3	Secondary malignant neoplasm of digestive systems	0.857639	0.995507
288.11	Neutropenia	0.857873	0.995507
531.2	Gastric ulcer	0.858956	0.995507
740.12	Osteoarthrosis, localized, secondary	0.860754	0.995507
252.1	Hyperparathyroidism	0.861229	0.995507
210	Benign neoplasm of lip, oral cavity, and pharynx	0.863204	0.995507
994.2	Sepsis	0.863274	0.995507
204.12	Lymphoid leukemia, chronic	0.863543	0.995507
807	Fracture of ribs	0.86388	0.995507
402	Elevated blood pressure reading without diagnosis of hypertension	0.864977	0.995507
389.2	Conductive hearing loss	0.866543	0.995507
250.2	Type 2 diabetes	0.867562	0.995507
386.9	Dizziness and giddiness (Light-headedness and vertigo)	0.870228	0.995507
240	Simple and unspecified goiter	0.870873	0.995507
204.4	Multiple myeloma	0.871565	0.995507
830	Dislocation	0.871831	0.995507
747.13	Congenital anomalies of great vessels	0.872915	0.995507
798	Malaise and fatigue	0.87329	0.995507
172.2	Other non-epithelial cancer of skin	0.875424	0.995507
241.1	Nontoxic uninodular goiter	0.879505	0.995507
204	Leukemia	0.881644	0.995507
289	Other diseases of blood and blood-forming organs	0.882727	0.995507
374.3	Ptosis of eyelid	0.88294	0.995507
726	Peripheral enthesopathies and allied syndromes	0.883194	0.995507
594.1	Calculus of kidney	0.883234	0.995507
368.2	Diplopia and disorders of binocular vision	0.883346	0.995507
340	Migraine	0.883367	0.995507
575.1	Cholangitis	0.883788	0.995507
480.1	Bacterial pneumonia	0.886308	0.995507
530.11	GERD	0.887529	0.995507
686.4	Pyogenic granuloma	0.889377	0.995507
250.13	Type 1 diabetes with ophthalmic manifestations	0.890048	0.995507
722.1	Displacement of intervertebral disc	0.890511	0.995507
331.9	Cerebral degeneration, unspecified	0.8913	0.995507
447.1	Stricture of artery	0.892829	0.995507
441	Vascular insufficiency of intestine	0.893447	0.995507
287.3	Thrombocytopenia	0.893548	0.995507
591	Urinary tract infection	0.895336	0.995507
395.6	Heart valve replaced	0.896413	0.995507
195	Cancer, suspected or other	0.900512	0.995507
587	Kidney replaced by transpant	0.903023	0.995507
427.11	Paroxysmal supraventricular tachycardia	0.904232	0.995507
1019	Other ill-defined and unknown causes of morbidity and mortality	0.904997	0.995507
960.2	Allergy/adverse effect of penicillin	0.907234	0.995507
427.42	Cardiac arrest	0.909423	0.995507
557.1	Celiac disease	0.911118	0.995507
523	Gingival and periodontal diseases	0.911767	0.995507
851	Complications of transplants and reattached limbs	0.913172	0.995507
586	Other disorders of the kidney and ureters	0.914065	0.995507
367.1	Myopia	0.914216	0.995507
573.7	Abnormal results of function study of liver	0.917797	0.995507
361.1	Retinal detachment with retinal defect	0.919905	0.995507
193	Thyroid cancer	0.920224	0.995507
573.3	Hepatomegaly	0.922322	0.995507
578.9	Hemorrhage of gastrointestinal tract	0.924793	0.995507
261.4	Vitamin D deficiency	0.926328	0.995507
495.2	Asthma with exacerbation	0.926624	0.995507
352.2	Facial nerve disorders [CN7]	0.926685	0.995507
269	Proteinuria	0.929817	0.995507
458.1	Orthostatic hypotension	0.931753	0.995507
202.24	Large cell lymphoma	0.93254	0.995507
288	Diseases of white blood cells	0.933528	0.995507
701.2	Scar conditions and fibrosis of skin	0.934177	0.995507
697	Sarcoidosis	0.934644	0.995507
681.1	Cellulitis and abscess of fingers/toes	0.934808	0.995507
530	Diseases of esophagus	0.936674	0.995507
514	Abnormal findings examination of lungs	0.936936	0.995507
159	Malignant neoplasm of other and ill-defined sites within the digestive organs and peritoneum	0.937266	0.995507
530.9	Heartburn	0.937511	0.995507
598.9	Other nonspecific findings on examination of urine	0.944013	0.995507
197	Chemotherapy	0.944284	0.995507
714	Rheumatoid arthritis and other inflammatory polyarthropathies	0.946393	0.995507
510	Other diseases of lung	0.946878	0.995507
681.3	Cellulitis and abscess of arm/hand	0.949605	0.995507
681.5	Cellulitis and abscess of leg, except foot	0.949605	0.995507
681.6	Cellulitis and abscess of foot, toe	0.949605	0.995507
389.1	Sensorineural hearing loss	0.950199	0.995507
560.2	Impaction of intestine	0.951445	0.995507
695.42	Systemic lupus erythematosus	0.953983	0.995507
525	Other diseases of the teeth and supporting structures	0.955514	0.995507
290.11	Alzheimer's disease	0.955557	0.995507
580.2	Nephrotic syndrome without mention of glomerulonephritis	0.956878	0.995507
199	Neoplasm of uncertain behavior	0.957492	0.995507
695.7	Prurigo and Lichen	0.957704	0.995507
350.2	Abnormality of gait	0.957797	0.995507
293	Symptoms involving head and neck	0.95871	0.995507
507	Pleurisy; pleural effusion	0.959266	0.995507
289.3	Personal history of diseases of blood and blood-forming organs	0.95929	0.995507
334.2	Anterior horn cell disease	0.9608	0.995507
427.12	Paroxysmal ventricular tachycardia	0.961272	0.995507
189.11	Malignant neoplasm of kidney, except pelvis	0.962048	0.995507
333	Extrapyramidal disease and abnormal movement disorders	0.96251	0.995507
411.9	Other acute and subacute forms of ischemic heart disease	0.964254	0.995507
473.4	Voice disturbance	0.964673	0.995507
379	Other disorders of eye	0.965089	0.995507
740.11	Osteoarthrosis, localized, primary	0.968283	0.996286
289.8	Polycythemia, secondary	0.968611	0.996286
738	Other acquired musculoskeletal deformity	0.970725	0.997036
371.1	Uveitis, noninfectious or NOS	0.975042	0.999738
575.2	Obstruction of bile duct	0.97691	0.999738
302	Sexual and gender identity disorders	0.977522	0.999738
317.1	Alcoholism	0.980659	0.999752
580.14	Chronic glomerulonephritis, NOS	0.981384	0.999752
594.2	Calculus of lower urinary tract	0.981946	0.999752
153.3	Malignant neoplasm of rectum, rectosigmoid junction, and anus	0.985323	0.999752
502	Postinflammatory pulmonary fibrosis	0.987325	0.999752
686.3	Pilonidal cyst	0.987756	0.999752
395.2	Nonrheumatic aortic valve disorders	0.991731	0.999752
151	Cancer of stomach	0.9938	0.999752
381.1	Otitis media	0.994102	0.999752
528	Diseases of the oral soft tissues, excluding lesions specific for gingiva and tongue	0.99489	0.999752
907	Injuries to the nervous system	0.995043	0.999752
165	Cancer within the respiratory system	0.995871	0.999752
519.9	Symptoms involving respiratory system and other chest symptoms	0.996782	0.999752
783	Fever of unknown origin	0.997916	0.999752
575.9	Nonspecific abnormal findings on radiological and other examination of biliary tract	0.998363	0.999752
368	Visual disturbances	0.999852	0.999852
